# Phenotype-by-phenome-wide association study of treatment resistant depression

**DOI:** 10.1101/2022.08.23.22279074

**Authors:** Brandon J Coombes, Jorge A Sanchez Ruiz, Brian Fennessy, Vanessa Pazdernik, Prakash Adekkanattu, Nicolas A Nunez, Lauren Lepow, Euijung Ryu, Ardesheer Talati, Greg D Jenkins, Richard Pendegraft, Priya Wickramaratne, J John Mann, Mark Olfson, Myrna M Weissman, Jyotishman Pathak, Alexander W Charney, Joanna M Biernacka

**Affiliations:** Department of Quantitative Health Sciences, Mayo Clinic, Rochester, MN; Department of Psychiatry & Psychology, Mayo Clinic, Rochester, MN; Department of Genetics and Genomic Sciences, Icahn School of Medicine at Mount Sinai, New York, NY; Department of Population Health Sciences, Weill Cornell Medicine, New York, NY; Clinical and Translational Science Center, Weill Cornell Medicine, New York, NY; Department of Psychiatry, Icahn School of Medicine at Mount Sinai, New York, NY; Department of Psychiatry, Columbia University & NY State Psychiatric Institute, New York, NY; Department of Psychiatry, Weill Cornell Medicine, New York, NY; Mount Sinai Clinical Intelligence Center, Icahn School of Medicine at Mount Sinai, New York, NY

## Abstract

**Objective:** Treatment-resistant depression (TRD), defined as inadequate response to at least one or at least two antidepressant (AD) trials, is common in major depressive disorder (MDD). In this study, electronic health records (EHR) were used to identify clinical associations with TRD.

**Methods:** Using two biobanks, phenomes of patients with at least one MDD-related diagnostic code and one AD prescription (N=17,049) were generated using aggregated diagnostic codes (phecodes) from EHRs. Phenotype-by-phenome-wide association analyses were performed for two binary definitions of TRD, based on either one or more, or two or more, AD switches after at least 30 days but within 14 weeks, and a quantitative measure defined as the number of unique ADs prescribed for at least 30 days.

**Results:** Of the 17,049 patients with MDD, 1624 (9.5%) had at least one switch, 422 (2.5%) had at least two switches, and the number of unique antidepressant prescriptions ranged from one to twelve. After accounting for multiple testing, 142, 18, and 7 phecodes were significantly associated with the quantitative definition and the two binary definitions (≥1 AD switch or ≥2 AD switches), respectively. All three outcomes were significantly associated with known TRD risk factors including anxiety disorders, insomnia, and suicidal ideation. The quantitative measure was uniquely associated with other conditions including irritable bowel syndrome and decreased white blood cell count.

**Conclusions:** In addition to identifying known clinical associations, the quantitative measure of treatment resistance uncovered new factors potentially associated with TRD. This measure may also facilitate discovery of genetic correlates of TRD in future analyses.

## Supplemental Material for "Phenotype-by-phenome-wide association study of treatment resistant depression"

### Sheet: Index
Sheet	Description	Notes
ST1	ICD9/10 codes used for defining MDD
ST2	ICD9/10 codes used for defining exclusion criteria for bipolar disorder or psychotic disorders
ST3	Prevalence of RxNorm names of antidepressants included in TRD analysis
ST4	Full demographics table for Mayo Clinic Biobank participants
ST5	Full demographics table for BioMe participants
ST6	PheWAS results for the meta, MCB, and BioMe analyses	Highlighted cells pass Bonferroni correction

### Sheet: ST1
Diagnosis	ICD9/10	ICD	Phecode	Description
MDD	296.2	ICD9	296.22	Major depressive disorder, single episode
MDD	296.2	ICD9	296.22	Major depressive disorder, single episode, unspecified degree
MDD	296.21	ICD9	296.2	Major depressive disorder, single episode, mild degree
MDD	296.22	ICD9	296.22	Major depressive disorder, single episode, moderate degree
MDD	296.23	ICD9	296.22	Major depressive disorder, single episode, severe degree, without mention of psychotic behavior
MDD	296.24	ICD9	296.22	Major depressive disorder, single episode, severe degree, specified as with psychotic behavior
MDD	296.25	ICD9	296.22	Major depressive disorder, single episode, in partial or unspecified remission
MDD	296.26	ICD9	296.22	Major depressive disorder, single episode in full remission
MDD	296.3	ICD9	296.22	Major depressive disorder, recurrent episode
MDD	296.3	ICD9	296.22	Major depressive disorder, recurrent episode, unspecified degree
MDD	296.31	ICD9	296.2	Major depressive disorder, recurrent episode, mild degree
MDD	296.32	ICD9	296.22	Major depressive disorder, recurrent episode, moderate degree
MDD	296.33	ICD9	296.22	Major depressive disorder, recurrent episode, severe degree, without mention of psychotic behavior
MDD	296.34	ICD9	296.22	Major depressive disorder, recurrent episode, severe degree, specified as with psychotic behavior
MDD	296.35	ICD9	296.22	Major depressive disorder, recurrent episode, in partial or unspecified remission
MDD	296.36	ICD9	296.22	Major depressive disorder, recurrent episode, in full remission
MDD	311	ICD9	296.2	Depressive disorder NEC
MDD	300.4	ICD9	300.4	Dysthymic disorder
MDD	298	ICD9	295.3	Depressive type psychosis
MDD	296.82	ICD9	296.1	Atypical depressive disorder
MDD	F32	ICD10	296.22	Major depressive disorder, single episode
MDD	F32.0	ICD10	296.22	Major depressive disorder, single episode, mild
MDD	F32.1	ICD10	296.22	Major depressive disorder, single episode, moderate
MDD	F32.2	ICD10	296.22	Major depressive disorder, single episode, severe without psychotic features
MDD	F32.3	ICD10	296.22	Major depressive disorder, single episode, severe with psychotic features
MDD	F32.4	ICD10	296.22	Major depressive disorder, single episode, in partial remission
MDD	F32.5	ICD10	296.22	Major depressive disorder, single episode, in full remission
MDD	F32.8	ICD10	296.22	Other depressive episodes
MDD	F32.89	ICD10	296.22	Single episode of 'masked' depression NOS
MDD	F32.9	ICD10	296.22	Major depressive disorder, single episode, unspecified
MDD	F33	ICD10	296.22	Major depressive disorder, recurrent
MDD	F33.0	ICD10	296.22	Major depressive disorder, recurrent, mild
MDD	F33.1	ICD10	296.22	Major depressive disorder, recurrent, moderate
MDD	F33.2	ICD10	296.22	Major depressive disorder, recurrent severe without psychotic features
MDD	F33.3	ICD10	296.22	Major depressive disorder, recurrent, severe with psychotic symptoms
MDD	F33.4	ICD10	296.22	Major depressive disorder, recurrent, in remission
MDD	F33.40	ICD10	296.22	Major depressive disorder, recurrent, in remission, unspecified
MDD	F33.41	ICD10	296.22	Major depressive disorder, recurrent, in partial remission
MDD	F33.42	ICD10	296.22	Major depressive disorder, recurrent, in full remission
MDD	F33.8	ICD10	296.22	Other recurrent depressive disorders
MDD	F33.9	ICD10	296.22	Major depressive disorder, recurrent, unspecified
MDD	F34.1	ICD10	300.4	Dysthymic disorder

### Sheet: ST2
Diagnosis	ICD9/10	ICD	Phecode	Description
Bipolar	F30.1	ICD10	296.1	Manic episode without psychotic symptoms
Bipolar	F30.10	ICD10	296.1	Manic episode without psychotic symptoms, unspecified
Bipolar	F30.11	ICD10	296.1	Manic episode without psychotic symptoms, mild
Bipolar	F30.12	ICD10	296.1	Manic episode without psychotic symptoms, moderate
Bipolar	F30.13	ICD10	296.1	Manic episode, severe, without psychotic symptoms
Bipolar	F30.2	ICD10	296.1	Manic episode, severe with psychotic symptoms
Bipolar	F30.3	ICD10	296.1	Manic episode in partial remission
Bipolar	F30.4	ICD10	296.1	Manic episode in full remission
Bipolar	F30.8	ICD10	296.1	Other manic episodes
Bipolar	F30.9	ICD10	296.1	Manic episode, unspecified
Bipolar	F31	ICD10	296.1	Bipolar disorder
Bipolar	F31.0	ICD10	296.1	Bipolar disorder, current episode hypomanic
Bipolar	F31.1	ICD10	296.1	Bipolar disorder, current episode manic without psychotic features
Bipolar	F31.10	ICD10	296.1	Bipolar disorder, current episode manic without psychotic features, unspecified
Bipolar	F31.11	ICD10	296.1	Bipolar disorder, current episode manic without psychotic features, mild
Bipolar	F31.12	ICD10	296.1	Bipolar disorder, current episode manic without psychotic features, moderate
Bipolar	F31.13	ICD10	296.1	Bipolar disorder, current episode manic without psychotic features, severe
Bipolar	F31.2	ICD10	296.1	Bipolar disorder, current episode manic severe with psychotic features
Bipolar	F31.3	ICD10	296.1	Bipolar disorder, current episode depressed, mild or moderate severity
Bipolar	F31.30	ICD10	296.1	Bipolar disorder, current episode depressed, mild or moderate severity, unspecified
Bipolar	F31.31	ICD10	296.1	Bipolar disorder, current episode depressed, mild
Bipolar	F31.32	ICD10	296.1	Bipolar disorder, current episode depressed, moderate
Bipolar	F31.4	ICD10	296.1	Bipolar disorder, current episode depressed, severe, without psychotic features
Bipolar	F31.5	ICD10	296.1	Bipolar disorder, current episode depressed, severe, with psychotic features
Bipolar	F31.6	ICD10	296.1	Bipolar disorder, current episode mixed
Bipolar	F31.60	ICD10	296.1	Bipolar disorder, current episode mixed, unspecified
Bipolar	F31.61	ICD10	296.1	Bipolar disorder, current episode mixed, mild
Bipolar	F31.62	ICD10	296.1	Bipolar disorder, current episode mixed, moderate
Bipolar	F31.63	ICD10	296.1	Bipolar disorder, current episode mixed, severe, without psychotic features
Bipolar	F31.64	ICD10	296.1	Bipolar disorder, current episode mixed, severe, with psychotic features
Bipolar	F31.7	ICD10	296.1	Bipolar disorder, currently in remission
Bipolar	F31.70	ICD10	296.1	Bipolar disorder, currently in remission, most recent episode unspecified
Bipolar	F31.71	ICD10	296.1	Bipolar disorder, in partial remission, most recent episode hypomanic
Bipolar	F31.72	ICD10	296.1	Bipolar disorder, in full remission, most recent episode hypomanic
Bipolar	F31.73	ICD10	296.1	Bipolar disorder, in partial remission, most recent episode manic
Bipolar	F31.74	ICD10	296.1	Bipolar disorder, in full remission, most recent episode manic
Bipolar	F31.75	ICD10	296.1	Bipolar disorder, in partial remission, most recent episode depressed
Bipolar	F31.76	ICD10	296.1	Bipolar disorder, in full remission, most recent episode depressed
Bipolar	F31.77	ICD10	296.1	Bipolar disorder, in partial remission, most recent episode mixed
Bipolar	F31.78	ICD10	296.1	Bipolar disorder, in full remission, most recent episode mixed
Bipolar	F31.8	ICD10	296.1	Other bipolar disorders
Bipolar	F31.81	ICD10	296.1	Bipolar II disorder
Bipolar	F31.89	ICD10	296.1	Other bipolar disorder
Bipolar	F31.9	ICD10	296.1	Bipolar disorder, unspecified
Bipolar	F32.81	ICD10	296.1	Premenstrual dysphoric disorder
Psychosis	F06.0	ICD10	295.3	Psychotic disorder with hallucinations due to known physiological condition
Psychosis	F06.2	ICD10	295.3	Psychotic disorder with delusions due to known physiological condition
Schizophrenia	F20	ICD10	295.1	Schizophrenia
Schizophrenia	F20.0	ICD10	295.1	Paranoid schizophrenia
Schizophrenia	F20.1	ICD10	295.1	Disorganized schizophrenia
Schizophrenia	F20.2	ICD10	295.1	Catatonic schizophrenia
Schizophrenia	F20.3	ICD10	295.1	Undifferentiated schizophrenia
Schizophrenia	F20.5	ICD10	295.1	Residual schizophrenia
Schizophrenia	F20.8	ICD10	295.1	Other schizophrenia
Schizophrenia	F20.81	ICD10	295.1	Schizophreniform disorder
Schizophrenia	F20.89	ICD10	295.1	Other schizophrenia
Schizophrenia	F20.9	ICD10	295.1	Schizophrenia, unspecified
Paranoid disorders	F22	ICD10	295.2	Delusional disorders
Paranoid disorders	F23	ICD10	295.2	Brief psychotic disorder
Paranoid disorders	F24	ICD10	295.2	Shared psychotic disorder
Schizophrenia	F25	ICD10	295.1	Schizoaffective disorders
Schizophrenia	F25.0	ICD10	295.1	Schizoaffective disorder, bipolar type
Schizophrenia	F25.1	ICD10	295.1	Schizoaffective disorder, depressive type
Schizophrenia	F25.8	ICD10	295.1	Other schizoaffective disorders
Schizophrenia	F25.9	ICD10	295.1	Schizoaffective disorder, unspecified
Psychosis	F28	ICD10	295.3	Other psychotic disorder not due to a substance or known physiological condition
Psychosis	F29	ICD10	295.3	Unspecified psychosis not due to a substance or known physiological condition
Schizophrenia and other psychotic disorders	F44.89	ICD10	295	Other dissociative and conversion disorders
Bipolar	296	ICD9	296.1	Bipolar I disorder, single manic episode
Bipolar	296	ICD9	296.1	Manic disorder, single episode, unspecified degree
Bipolar	296.01	ICD9	296.1	Manic disorder, single episode, mild degree
Bipolar	296.02	ICD9	296.1	Manic disorder, single episode, moderate degree
Bipolar	296.03	ICD9	296.1	Manic disorder, single episode, severe degree, without mention of psychotic behavior
Bipolar	296.04	ICD9	296.1	Manic disorder, single episode, severe degree, specified as with psychotic behavior
Bipolar	296.05	ICD9	296.1	Manic disorder, single episode, in partial or unspecified remission
Bipolar	296.06	ICD9	296.1	Manic disorder, single episode, in full remission
Bipolar	296.1	ICD9	296.1	Manic disorder, recurrent episode
Bipolar	296.1	ICD9	296.1	Manic disorder, recurrent episode, unspecified degree
Bipolar	296.11	ICD9	296.1	Manic disorder, recurrent episode, mild degree
Bipolar	296.12	ICD9	296.1	Manic disorder, recurrent episode, moderate degree
Bipolar	296.13	ICD9	296.1	Manic disorder, recurrent episode, severe degree, without mention of psychotic behavior
Bipolar	296.14	ICD9	296.1	Manic disorder, recurrent episode, severe degree, specified as with psychotic behavior
Bipolar	296.15	ICD9	296.1	Manic disorder, recurrent episode, in partial or unspecified remission
Bipolar	296.16	ICD9	296.1	Manic disorder, recurrent episode, in full remission
Bipolar	296.4	ICD9	296.1	Bipolar I disorder, most recent episode (or current) manic
Bipolar	296.4	ICD9	296.1	Bipolar affective disorder, manic, unspecified degree
Bipolar	296.41	ICD9	296.1	Bipolar affective disorder, manic, mild degree
Bipolar	296.42	ICD9	296.1	Bipolar affective disorder, manic, moderate degree
Bipolar	296.43	ICD9	296.1	Bipolar affective disorder, manic, severe degree, without mention of psychotic behavior
Bipolar	296.44	ICD9	296.1	Bipolar affective disorder, manic, severe degree, specified as with psychotic behavior
Bipolar	296.45	ICD9	296.1	Bipolar affective disorder, manic, in partial or unspecified remission
Bipolar	296.46	ICD9	296.1	Bipolar affective disorder, manic, in full remission
Bipolar	296.5	ICD9	296.1	Bipolar I disorder, most recent episode (or current) depressed
Bipolar	296.5	ICD9	296.1	Bipolar affective disorder, depressed, unspecified degree
Bipolar	296.51	ICD9	296.1	Bipolar affective disorder, depressed, mild degree
Bipolar	296.52	ICD9	296.1	Bipolar affective disorder, depressed, moderate degree
Bipolar	296.53	ICD9	296.1	Bipolar affective disorder, depressed, severe degree, without mention of psychotic behavior
Bipolar	296.54	ICD9	296.1	Bipolar affective disorder, depressed, severe degree, specified as with psychotic behavior
Bipolar	296.55	ICD9	296.1	Bipolar affective disorder, depressed, in partial or unspecified remission
Bipolar	296.56	ICD9	296.1	Bipolar affective disorder, depressed, in full remission
Bipolar	296.6	ICD9	296.1	Bipolar I disorder, most recent episode (or current) mixed
Bipolar	296.6	ICD9	296.1	Bipolar affective disorder, mixed, unspecified degree
Bipolar	296.61	ICD9	296.1	Bipolar affective disorder, mixed, mild degree
Bipolar	296.62	ICD9	296.1	Bipolar affective disorder, mixed, moderate degree
Bipolar	296.63	ICD9	296.1	Bipolar affective disorder, mixed, severe degree, without mention of psychotic behavior
Bipolar	296.64	ICD9	296.1	Bipolar affective disorder, mixed, severe degree, specified as with psychotic behavior
Bipolar	296.65	ICD9	296.1	Bipolar affective disorder, mixed, in partial or unspecified remission
Bipolar	296.66	ICD9	296.1	Bipolar affective disorder, mixed, in full remission
Bipolar	296.7	ICD9	296.1	Bipolar I disorder, most recent episode (or current) unspecified
Bipolar	296.7	ICD9	296.1	Bipolar I disorder, most recent episode (or current) unspecified **
Bipolar	296.8	ICD9	296.1	Other and unspecified bipolar disorders
Bipolar	296.8	ICD9	296.1	Bipolar disorder NOS
Bipolar	296.81	ICD9	296.1	Atypical manic disorder
Bipolar	296.82	ICD9	296.1	Atypical depressive disorder
Bipolar	296.89	ICD9	296.1	Bipolar disorder NEC
Psychosis	293.81	ICD9	295.3	Psychotic disorder with delusions in conditions classified elsewhere
Psychosis	293.82	ICD9	295.3	Psychotic disorder with hallucinations in conditions classified elsewhere
Schizophrenia and other psychotic disorders	295	ICD9	295	Schizophrenic disorders
Schizophrenia	295	ICD9	295.1	Simple type schizophrenia
Schizophrenia	295	ICD9	295.1	Simple type schizophrenia, unspecified state
Schizophrenia	295.01	ICD9	295.1	Simple type schizophrenia, subchronic state
Schizophrenia	295.02	ICD9	295.1	Simple type schizophrenia, chronic state
Schizophrenia	295.03	ICD9	295.1	Simple type schizophrenia, subchronic state with acute exacerbation
Schizophrenia	295.04	ICD9	295.1	Simple type schizophrenia, chronic state with acute exacerbation
Schizophrenia	295.05	ICD9	295.1	Simple type schizophrenia, in remission
Schizophrenia	295.1	ICD9	295.1	Disorganized type schizophrenia
Schizophrenia	295.1	ICD9	295.1	Disorganized type schizophrenia, unspecified state
Schizophrenia	295.11	ICD9	295.1	Disorganized type schizophrenia, subchronic state
Schizophrenia	295.12	ICD9	295.1	Disorganized type schizophrenia, chronic state
Schizophrenia	295.13	ICD9	295.1	Disorganized type schizophrenia, subchronic state with acute exacerbation
Schizophrenia	295.14	ICD9	295.1	Disorganized type schizophrenia, chronic state with acute exacerbation
Schizophrenia	295.15	ICD9	295.1	Disorganized type schizophrenia, in remission
Schizophrenia	295.2	ICD9	295.1	Catatonic type schizophrenia
Schizophrenia	295.2	ICD9	295.1	Catatonic type schizophrenia, unspecified state
Schizophrenia	295.21	ICD9	295.1	Catatonic type schizophrenia, subchronic state
Schizophrenia	295.22	ICD9	295.1	Catatonic type schizophrenia, chronic state
Schizophrenia	295.23	ICD9	295.1	Catatonic type schizophrenia, subchronic state with acute exacerbation
Schizophrenia	295.24	ICD9	295.1	Catatonic type schizophrenia, chronic state with acute exacerbation
Schizophrenia	295.25	ICD9	295.1	Catatonic type schizophrenia, in remission
Schizophrenia	295.3	ICD9	295.1	Paranoid type schizophrenia
Schizophrenia	295.3	ICD9	295.1	Paranoid type schizophrenia, unspecified state
Schizophrenia	295.31	ICD9	295.1	Paranoid type schizophrenia, subchronic state
Schizophrenia	295.32	ICD9	295.1	Paranoid type schizophrenia, chronic state
Schizophrenia	295.33	ICD9	295.1	Paranoid type schizophrenia, subchronic state with acute exacerbation
Schizophrenia	295.34	ICD9	295.1	Paranoid type schizophrenia, chronic state with acute exacerbation
Schizophrenia	295.35	ICD9	295.1	Paranoid type schizophrenia, in remission
Schizophrenia and other psychotic disorders	295.4	ICD9	295	Schizophreniform disorder
Schizophrenia	295.4	ICD9	295.1	Acute schizophrenic episode, unspecified state
Schizophrenia	295.41	ICD9	295.1	Acute schizophrenic episode, subchronic state
Schizophrenia	295.42	ICD9	295.1	Acute schizophrenic episode, chronic state
Schizophrenia	295.43	ICD9	295.1	Acute schizophrenic episode, subchronic state with acute exacerbation
Schizophrenia	295.44	ICD9	295.1	Acute schizophrenic episode, chronic state with acute exacerbation
Schizophrenia	295.45	ICD9	295.1	Acute schizophrenic episode, in remission
Schizophrenia	295.5	ICD9	295.1	Latent schizophrenia
Schizophrenia	295.5	ICD9	295.1	Latent schizophrenia, unspecified state
Schizophrenia	295.51	ICD9	295.1	Latent schizophrenia, subchronic state
Schizophrenia	295.52	ICD9	295.1	Latent schizophrenia, chronic state
Schizophrenia	295.53	ICD9	295.1	Latent schizophrenia, subchronic state with acute exacerbation
Schizophrenia	295.54	ICD9	295.1	Latent schizophrenia, chronic state with acute exacerbation
Schizophrenia	295.55	ICD9	295.1	Latent schizophrenia, in remission
Schizophrenia	295.6	ICD9	295.1	Residual type schizophrenic disorders
Schizophrenia	295.6	ICD9	295.1	Residual schizophrenia, unspecified state
Schizophrenia	295.61	ICD9	295.1	Residual schizophrenia, subchronic state
Schizophrenia	295.62	ICD9	295.1	Residual schizophrenia, chronic state
Schizophrenia	295.63	ICD9	295.1	Residual schizophrenia, subchronic state with acute exacerbation
Schizophrenia	295.64	ICD9	295.1	Residual schizophrenia, chronic state with acute exacerbation
Schizophrenia	295.65	ICD9	295.1	Residual schizophrenia, in remission
Schizophrenia	295.7	ICD9	295.1	Schizoaffective disorder
Schizophrenia	295.7	ICD9	295.1	Schizo-affective type schizophrenia, unspecified state
Schizophrenia	295.71	ICD9	295.1	Schizo-affective type schizophrenia, subchronic state
Schizophrenia	295.72	ICD9	295.1	Schizo-affective type schizophrenia, chronic state
Schizophrenia	295.73	ICD9	295.1	Schizo-affective type schizophrenia, subchronic state with acute exacerbation
Schizophrenia	295.74	ICD9	295.1	Schizo-affective type schizophrenia, chronic state with acute exacerbation
Schizophrenia	295.75	ICD9	295.1	Schizo-affective type schizophrenia, in remission
Schizophrenia	295.8	ICD9	295.1	Other specified types of schizophrenia
Schizophrenia	295.8	ICD9	295.1	Other specified types of schizophrenia, unspecified state
Schizophrenia	295.81	ICD9	295.1	Other specified types of schizophrenia, subchronic state
Schizophrenia	295.82	ICD9	295.1	Other specified types of schizophrenia, chronic state
Schizophrenia	295.83	ICD9	295.1	Other specified types of schizophrenia, subchronic state with acute exacerbation
Schizophrenia	295.84	ICD9	295.1	Other specified types of schizophrenia, chronic state with acute exacerbation
Schizophrenia	295.85	ICD9	295.1	Other specified types of schizophrenia, in remission
Schizophrenia	295.9	ICD9	295.1	Unspecified schizophrenia
Schizophrenia	295.9	ICD9	295.1	Unspecified schizophrenia, unspecified state
Schizophrenia	295.91	ICD9	295.1	Unspecified schizophrenia, subchronic state
Schizophrenia	295.92	ICD9	295.1	Unspecified schizophrenia, chronic state
Schizophrenia	295.93	ICD9	295.1	Unspecified schizophrenia, subchronic state with acute exacerbation
Schizophrenia	295.94	ICD9	295.1	Unspecified schizophrenia, chronic state with acute exacerbation
Schizophrenia	295.95	ICD9	295.1	Unspecified schizophrenia, in remission
Paranoid disorders	297	ICD9	295.2	Paranoid states (Delusional disorders)
Paranoid disorders	297	ICD9	295.2	Paranoid state, simple
Paranoid disorders	297.1	ICD9	295.2	Delusional disorder
Paranoid disorders	297.2	ICD9	295.2	Paraphrenia
Paranoid disorders	297.3	ICD9	295.2	Shared psychotic disorder
Paranoid disorders	297.8	ICD9	295.2	Other specified paranoid states
Paranoid disorders	297.9	ICD9	295.2	Paranoid state NOS
Psychosis	298	ICD9	295.3	Other nonorganic psychoses
Psychosis	298	ICD9	295.3	Depressive type psychosis
Psychosis	298.1	ICD9	295.3	Excitative type psychosis
Schizophrenia and other psychotic disorders	298.2	ICD9	295	Reactive confusion
Paranoid disorders	298.3	ICD9	295.2	Acute paranoid reaction
Paranoid disorders	298.4	ICD9	295.2	Psychogenic paranoid psychosis
Psychosis	298.8	ICD9	295.3	Other and unspecified reactive psychosis
Psychosis	298.9	ICD9	295.3	Unspecified psychosis
Psychosis	298.9	ICD9	295.3	Unspecified psychosis **
Schizophrenia	V11.0	ICD9	295.1	Personal history of schizophrenia

### Sheet: ST3
	Mayo Clinic (N = 12994)	Mt Sinai (N = 4055)
RxNorm Names	N (%)	N (%)
amitriptyline	1635 (12.6%)	594 (14.5%)
amoxapine	1 (0.0%)	2 (0.0%)
brexanolone	-	-
bupropion	4219 (32.5%)	1128 (27.6%)
citalopram	6049 (46.6%)	1152 (28.2%)
desipramine	68 (0.5%)	14 (0.3%)
desvenlafaxine	280 (2.2%)	69 (1.7%)
dibenzepin	-	-
dothiepin	-	-
doxepin	484 (3.7%)	95 (2.3%)
duloxetine	2487 (19.1%)	802 (19.6%)
escitalopram	2436 (18.7%)	1379 (33.8%)
esketamine	-	-
fluoxetine	2866 (22.1%)	641 (15.7%)
imipramine	94 (0.7%)	19 (0.5%)
isocarboxazid	1 (0.0%)	-
levomilnacipran	-	1 (0.0%)
maprotiline	5 (0.0%)	-
mirtazapine	1632 (12.6%)	974 (23.8%)
nefazodone	93 (0.7%)	2 (0.0%)
nortriptyline	1559 (12.0%)	284 (7.0%)
paroxetine	1368 (10.5%)	37 (0.9%)
phenelzine	5 (0.0%)	1 (0.0%)
protriptyline	50 (0.4%)	2 (0.0%)
sertraline	4607 (35.5%)	1349 (33.0%)
tranylcypromine	4 (0.0%)	5 (0.1%)
trimipramine	7 (0.1%)	1 (0.0%)
venlafaxine	2833 (21.8%)	654 (16.0%)
vilazodone	123 (0.9%)	14 (0.3%)
vortioxetine	-	25 (0.6%)

### Sheet: ST4
Characteristic	Total (N=12994)	5 or more medications		At least 1 medication switch		At least 2 medication switches
		No (N=11983)	Yes (N=1011)	No (N=11742)	Yes (N=1252)	No (N=12815)	Yes (N=179)
Age, y
Median (Q1, Q3)	67 (56, 78)	68 (57, 78)	61 (48, 72)	68 (57, 78)	63 (50, 74)	68 (56, 78)	58 (46, 69)
Gender
Male	3636 (28.0%)	3448 (28.8%)	188 (18.6%)	3295 (28.1%)	341 (27.2%)	3586 (28.0%)	50 (27.9%)
Female	9358 (72.0%)	8535 (71.2%)	823 (81.4%)	8447 (71.9%)	911 (72.8%)	9229 (72.0%)	129 (72.1%)
Race
White	11751 (90.4%)	10842 (90.5%)	909 (89.9%)	10614 (90.4%)	1137 (90.8%)	11588 (90.4%)	163 (91.1%)
Black/African American	97 (0.7%)	91 (0.8%)	6 (0.6%)	93 (0.8%)	4 (0.3%)	97 (0.8%)	0 (0.0%)
Asian	75 (0.6%)	69 (0.6%)	6 (0.6%)	68 (0.6%)	7 (0.6%)	73 (0.6%)	2 (1.1%)
Native American/ Alaskan Native	26 (0.2%)	25 (0.2%)	1 (0.1%)	24 (0.2%)	2 (0.2%)	26 (0.2%)	0 (0.0%)
Other	65 (0.5%)	56 (0.5%)	9 (0.9%)	58 (0.5%)	7 (0.6%)	63 (0.5%)	2 (1.1%)
Mixed	654 (5.0%)	604 (5.0%)	50 (4.9%)	588 (5.0%)	66 (5.3%)	644 (5.0%)	10 (5.6%)
Unknown/ Missing	326 (2.5%)	296 (2.5%)	30 (3.0%)	297 (2.5%)	29 (2.3%)	324 (2.5%)	2 (1.1%)
Hispanic
No	12417 (95.6%)	11450 (95.6%)	967 (95.6%)	11220 (95.6%)	1197 (95.6%)	12244 (95.5%)	173 (96.6%)
Yes	198 (1.5%)	183 (1.5%)	15 (1.5%)	177 (1.5%)	21 (1.7%)	194 (1.5%)	4 (2.2%)
Unknown	379 (2.9%)	350 (2.9%)	29 (2.9%)	345 (2.9%)	34 (2.7%)	377 (2.9%)	2 (1.1%)
Length of record, y
Median (Q1, Q3)	21 (12, 32)	21 (12, 31)	27 (17, 34)	21 (12, 32)	23 (13, 32)	21 (12, 32)	25 (14.50, 33)
Median age of record, y
Median (Q1, Q3)	8 (6, 11)	8 (6, 11)	8 (6, 11)	8 (6, 11)	8 (6, 11)	8 (6, 11)	8 (6, 10)
No. Diagnoses
Median (Q1, Q3)	6.05 (5.41, 6.64)	6.00 (5.35, 6.59)	6.59 (6.13, 7.05)	6.03 (5.38, 6.62)	6.30 (5.69, 6.85)	6.05 (5.40, 6.64)	6.43 (5.88, 7.07)
Age at 9/14/2021.
Length of record is the time between the most recent and earliest diagnosis dates between 1/1/1985 to 9/14/2021.
Median age of record is calculated for each patient as the median time between each diagnosis date and 9/14/2021.
No. diagnoses are the total number of ICD codes per patient between 1/1/1995 to 9/14/2021. Note: duplicate ICD codes from the same day were removed.

### Sheet: ST5
Characteristic	Total (N=4055)	5 or more medications		At least 1 medication switch		At least 2 medication switches
		No (N=3743)	Yes (N=312)	No (N=3683)	Yes (N=372)	No (N=4005)	Yes (N=50)
Age, y
Median (Q1, Q3)	67 (58, 77)	67 (58, 77)	66 (59, 75)	68 (58, 77)	64 (56, 73)	67 (58, 77)	62 (53.25, 68)
Gender
Male	1262 (31.1%)	1208 (32.3%)	54 (17.3%)	1164 (31.6%)	98 (26.3%)	1251 (31.2%)	11 (22.0%)
Female	2793 (68.9%)	2535 (67.7%)	258 (82.7%)	2519 (68.4%)	274 (73.7%)	2754 (68.8%)	39 (78.0%)
Race
White	1008 (24.9%)	949 (25.4%)	59 (18.9%)	940 (25.5%)	68 (18.3%)	998 (24.9%)	10 (20.0%)
Black/African American	963 (23.7%)	891 (23.8%)	72 (23.1%)	870 (23.6%)	93 (25.0%)	952 (23.8%)	11 (22.0%)
Asian	36 (0.9%)	33 (0.9%)	3 (1.0%)	33 (0.9%)	3 (0.8%)	36 (0.9%)	-
Native American/ Alaskan Native	1 (0.02%)	1 (0.03%)	-	1 (0.03%)	-	1 (0.02%)	-
Other	1762 (43.5%)	1593 (42.6%)	169 (54.2%)	1570 (42.6%)	192 (51.6%)	1735 (43.3%)	27 (54.0%)
Mixed	-	-	-	-	-	-	-
Unknown/ Missing	285 (7.0%)	276 (7.4%)	9 (2.9%)	269 (7.3%)	16 (4.3%)	283 (7.1%)	2 (4.0%)
Hispanic
No	2058 (50.8%)	1929 (51.5%)	129 (41.3%)	1904 (51.7%)	154 (41.4%)	2038 (50.9%)	20 (40.0%)
Yes	1997 (49.2%)	1814 (48.5%)	183 (58.7%)	1779 (48.3%)	218 (58.6%)	1967 (49.1%)	30 (60.0%)
Length of record, y
Median (Q1, Q3)	11 (8,13)	10 (7, 12)	12 (10, 13)	11 (8, 13)	11 (8, 13)	11 (8, 13)	10.5 (8, 13)
Median age of record, y
Median (Q1, Q3)	9 (7, 10)	9 (7, 10)	8 (7, 10)	9 (7, 10)	8 (7, 10)	9 (7, 10)	9 (7.125, 11)
No. Diagnoses
Median (Q1, Q3)	5.89 (5.12, 6.51)	5.81 (5.06, 6.44)	6.59 (6.09, 7.03)	5.85 (5.08, 6.47)	6.19 (5.48, 6.82)	5.88 (5.11, 6.50)	6.60 (5.93, 7.04)

### Sheet: ST6
			Number of unique antidepressants							TRD: one or more AD switches							TRD: two or more AD switches							Mayo Phecode counts			BioMe Phecode counts
Phecode	Description	Group	Meta OR	Meta SE	Meta P	Mayo OR	Mayo P	BioMe OR	BioMe P	Meta OR	Meta SE	Meta P	Mayo OR	Mayo P	BioMe OR	BioMe P	Meta OR	Meta SE	Meta P	Mayo OR	Mayo P	BioMe OR	BioMe P	Total	Cases	Controls	Total	Cases	Controls
300.11	Generalized anxiety disorder	mental disorders	1.43277	0.0148322	7.42e-130	1.42818	4.97e-106	1.45515	1.12e-25	1.96008	0.0609299	2.31e-28	1.87313	3.49e-20	2.34545	3.28e-10	2.99911	0.145045	3.67e-14	2.55605	5.1e-09	6.08715	9.05e-08	12598	2562	10036	3845	561	3284
300.1	Anxiety disorder	mental disorders	1.4111	0.0150636	1.14e-115	1.40871	4.98e-89	1.41929	1.83e-28	1.7464	0.0606756	3.96e-20	1.61807	3.31e-12	2.2579	1.33e-10	4.20458	0.202895	1.46e-12	4.08095	2.18e-09	4.58839	0.000151092	11875	6373	5502	3587	1581	2006
300	Anxiety disorders	mental disorders	1.4416	0.01673	5.98e-106	1.44007	3.18e-80	1.44636	1.57e-27	1.85039	0.0679034	1.27e-19	1.67844	1.99e-11	2.58076	2.97e-11	4.71631	0.259003	2.12e-09	5.21727	1.7e-07	3.8348	0.0029615	11958	7826	4132	3541	1890	1651
327.4	Insomnia	neurological	1.27143	0.0137449	2.36e-68	1.28976	5.74e-61	1.20408	7.01e-10	1.51442	0.0590413	2.07e-12	1.54272	9.35e-11	1.41924	0.00520617	1.89833	0.148659	1.62e-05	2.24406	1.72e-06	1.06943	0.830125	12131	3605	8526	3618	1096	2522
770	Myalgia and myositis unspecified	symptoms	1.24679	0.01438	4.22e-53	1.2431	1.33e-46	1.27953	3.99e-08	1.44688	0.0634558	5.83e-09	1.4763	6.1e-09	1.21423	0.326195	1.95617	0.156981	1.92e-05	2.15687	2.75e-06	0.664813	0.453752	12214	3525	8689	3999	259	3740
327	Sleep disorders	neurological	1.25242	0.0148709	9.42e-52	1.2562	3.96e-41	1.24009	2.81e-12	1.3502	0.061993	1.28e-06	1.31198	0.000134672	1.47855	0.00198717	1.62131	0.168817	0.00420369	1.819	0.00251789	1.19395	0.583045	12141	7015	5126	3489	1230	2259
339	Other headache syndromes	neurological	1.23681	0.0144291	4.15e-49	1.23913	3.67e-41	1.22648	1.53e-09	1.52524	0.0615378	6.88e-12	1.50306	3.63e-09	1.61378	0.000413778	1.71976	0.160682	0.000740088	1.76103	0.0016866	1.56851	0.20483	11823	4716	7107	3504	834	2670
338.2	Chronic pain	neurological	1.24387	0.0149725	4.02e-48	1.2601	2.86e-43	1.18187	5.2e-07	1.45709	0.0660244	1.19e-08	1.52866	1.53e-08	1.23533	0.128881	1.70682	0.158221	0.000727455	1.74648	0.00163364	1.55804	0.208763	12250	2347	9903	3618	1243	2375
355.1	Chronic pain syndrome	neurological	1.30214	0.0188664	1.7e-44	1.31767	2.32e-42	1.20268	0.000423873	1.88406	0.0815547	8.04e-15	1.84862	4.24e-12	2.09086	0.000382932	1.83904	0.188235	0.00120959	1.82203	0.00361481	1.92667	0.155238	12744	1184	11560	3959	175	3784
761	Cervicalgia	symptoms	1.19711	0.0139794	6.66e-38	1.21359	5.16e-37	1.11268	0.00243636	1.40663	0.0615097	2.9e-08	1.41417	2.59e-07	1.36883	0.0387007	1.4655	0.15133	0.0115513	1.50788	0.01324	1.27101	0.51745	12021	4035	7986	3677	571	3106
355	Complex regional/central pain syndrome	neurological	1.32942	0.0222664	1.92e-37	1.33764	1.91e-37	1.15463	0.186263	1.88113	0.101025	3.98e-10	1.93164	1.5e-10	0.887431	0.827288	1.97523	0.216533	0.00166902	1.93947	0.00327222	2.46817	0.250639	12716	824	11892	4035	34	4001
300.12	Agoraphobia, social phobia, and panic disorder	mental disorders	1.29383	0.0201537	2.07e-37	1.30552	7.55e-32	1.25121	3.09e-07	1.83689	0.0872443	3.17e-12	1.87215	4.61e-10	1.73415	0.00166438	2.23989	0.18097	8.34e-06	2.40429	1.63e-05	1.71419	0.173003	12793	749	12044	3934	275	3659
340	Migraine	neurological	1.19891	0.0145238	8.4e-36	1.20117	2.17e-31	1.18589	6.69e-06	1.36127	0.0649799	2.07e-06	1.34455	3.25e-05	1.44709	0.0196879	1.74008	0.152515	0.000281257	1.76694	0.000699853	1.61904	0.185989	12386	2733	9653	3846	435	3411
297.1	Suicidal ideation	mental disorders	1.39642	0.0290471	1.39e-30	1.39942	8.76e-30	1.32637	0.0517325	2.25116	0.128312	2.55e-10	2.23097	1.3e-09	2.6021	0.0713311	3.63973	0.230836	2.19e-08	3.63973	2.19e-08	5.06e-08	0.99667	12874	365	12509	4013	20	3993
760	Back pain	symptoms	1.19124	0.0156839	6.58e-29	1.208	3.66e-26	1.13643	9.61e-05	1.26653	0.0654809	0.000308055	1.3087	0.000317501	1.1364	0.346916	1.18915	0.171694	0.312979	1.40291	0.0878727	0.725751	0.349781	12093	7447	4646	3455	1674	1781
297	Suicidal ideation or attempt	mental disorders	1.35755	0.027487	9.91e-29	1.36032	4.17e-28	1.28545	0.0832607	2.1602	0.121205	2.09e-10	2.14145	9.72e-10	2.52427	0.0786415	3.26573	0.224462	1.35e-07	3.26573	1.35e-07	5.11e-08	0.996698	12839	422	12417	4006	21	3985
300.9	Posttraumatic stress disorder	mental disorders	1.28972	0.0231523	4.31e-28	1.29439	6.62e-21	1.27845	9.99e-09	1.72353	0.101507	8.19e-08	1.69831	2.58e-05	1.77144	0.000866943	2.92287	0.190417	1.77e-08	2.80181	7.7e-06	3.20252	0.000584858	12883	463	12420	3983	287	3696
338	Pain	neurological	1.1649	0.0141913	5.57e-27	1.15448	3.14e-20	1.21666	1.06e-08	1.24138	0.0621625	0.0005046	1.22678	0.00320391	1.30291	0.0592202	1.57918	0.158115	0.00385632	1.5369	0.0134379	1.79802	0.122852	11577	4328	7249	3517	1356	2161
763	Thoracic or lumbosacral neuritis or radiculitis, unspecified	symptoms	1.17375	0.0149946	1.21e-26	1.16763	7.77e-21	1.20216	1.99e-07	1.22771	0.0693275	0.00308478	1.25695	0.00297227	1.10979	0.513623	1.47283	0.163841	0.0181196	1.3955	0.0718886	1.78922	0.0981005	12632	2375	10257	3883	524	3359
301	Personality disorders	mental disorders	1.30735	0.0250922	1.25e-26	1.33813	7.69e-23	1.23203	1.02e-05	2.15285	0.10767	1.07e-12	2.41236	1.38e-11	1.68457	0.00639393	3.01509	0.200828	3.9e-08	3.39859	1.33e-07	2.10569	0.0636889	12901	353	12548	3973	228	3745
721.1	Spondylosis without myelopathy	musculoskeletal	1.1702	0.0149709	8.78e-26	1.16847	2.88e-21	1.17856	5.55e-06	1.14633	0.067219	0.0421931	1.13676	0.0830017	1.19302	0.274041	1.20161	0.169959	0.279858	1.09701	0.630477	1.65893	0.16224	11776	4955	6821	3826	492	3334
303	Psychogenic and somatoform disorders	mental disorders	1.28172	0.0236933	1.12e-25	1.28988	1.72e-25	1.15319	0.152045	1.66894	0.109157	2.7e-06	1.60332	3.86e-05	2.45425	0.0115772	2.06129	0.223456	0.00120781	1.87869	0.00824838	3.97834	0.0297944	12675	615	12060	3996	49	3947
721	Spondylosis and allied disorders	musculoskeletal	1.16779	0.014953	3.27e-25	1.16509	1.82e-20	1.18046	3.12e-06	1.11923	0.0672444	0.0939191	1.12077	0.12364	1.11202	0.50845	1.18826	0.170376	0.311332	1.10607	0.601301	1.53168	0.240294	11762	5040	6722	3810	522	3288
722	Intervertebral disc disorders	musculoskeletal	1.15945	0.0148494	2.21e-23	1.1604	3.71e-21	1.15197	0.00142905	1.21563	0.067296	0.00371298	1.20156	0.0106254	1.32053	0.146822	1.39481	0.162065	0.0400477	1.25713	0.199027	2.29532	0.0331625	11865	3901	7964	3846	291	3555
327.41	Organic or persistent insomnia	neurological	1.28107	0.024936	2.99e-23	1.29566	1.93e-20	1.22575	0.000225088	1.59597	0.116285	5.82e-05	1.70239	4.75e-05	1.25116	0.377661	2.74864	0.226668	8.17e-06	2.90794	1.81e-05	2.0932	0.177315	12774	487	12287	3944	170	3774
564.1	Irritable Bowel Syndrome	digestive	1.18954	0.0180548	7.01e-22	1.18709	8.49e-20	1.21784	0.00190804	1.20289	0.0860549	0.0318202	1.17661	0.0724203	1.47931	0.157519	1.57182	0.190068	0.0173434	1.57635	0.0224755	1.52764	0.499992	12567	1385	11182	3985	114	3871
303.4	Somatoform disorder	mental disorders	1.30941	0.0285253	3.37e-21	1.32122	3.65e-21	1.15099	0.208613	2.00011	0.127281	5.14e-08	1.91388	1.54e-06	2.8354	0.00611116	2.02778	0.272464	0.00946913	1.66338	0.0907914	5.0017	0.0122039	12830	379	12451	4016	39	3977
304	Adjustment reaction	mental disorders	1.14669	0.0145065	3.88e-21	1.15677	1.45e-21	1.05726	0.23125	1.26832	0.0647914	0.000243864	1.29192	0.000186776	1.08695	0.674212	1.55331	0.158146	0.00535794	1.6376	0.00312363	0.976038	0.960913	12097	3626	8471	3710	283	3427
722.6	Degeneration of intervertebral disc	musculoskeletal	1.16473	0.0162114	5.13e-21	1.17279	5.13e-22	0.975899	0.770679	1.19105	0.0752787	0.0202067	1.20922	0.0131435	0.778606	0.537537	1.20559	0.191249	0.328265	1.20559	0.328263	2.74e-07	0.986489	11760	3067	8693	3952	85	3867
316	Substance addiction and disorders	mental disorders	1.19855	0.0197043	3.88e-20	1.21991	1.2e-18	1.13211	0.00219397	1.41365	0.0881166	8.55e-05	1.53368	3.42e-05	1.13541	0.453063	1.70473	0.184697	0.00387672	1.84077	0.00394724	1.33469	0.444951	12712	804	11908	3802	443	3359
798	Malaise and fatigue	symptoms	1.15564	0.0158617	7.55e-20	1.19663	4.81e-23	1.03297	0.319446	1.17177	0.0674225	0.0187216	1.23931	0.00502637	0.963757	0.796036	0.876848	0.17218	0.445297	1.03241	0.867822	0.443122	0.0377829	11895	7574	4321	3236	1005	2231
333	Extrapyramidal disease and abnormal movement disorders	neurological	1.19348	0.0203768	3.95e-18	1.20633	8.95e-19	1.04837	0.521991	1.2604	0.0975818	0.0177081	1.31737	0.00616416	0.629179	0.245491	1.81492	0.209636	0.00446606	1.75652	0.0113548	2.34929	0.171819	12661	1091	11570	3971	124	3847
327.71	Restless legs syndrome	neurological	1.1754	0.0186488	4.48e-18	1.18129	2.18e-18	1.04655	0.620018	1.2212	0.0887936	0.0244169	1.2394	0.01789	0.858847	0.730703	1.12209	0.219825	0.600264	1.12792	0.592517	1.00476	0.996347	12775	1407	11368	3994	67	3927
798.1	Chronic fatigue syndrome	symptoms	1.22423	0.0237229	1.49e-17	1.22915	6.39e-17	1.16646	0.0725756	1.8949	0.102747	4.95e-10	1.84289	1.65e-08	2.43592	0.00620554	2.00798	0.227025	0.00213548	2.07405	0.00171574	1.05447	0.959237	12799	678	12121	3934	70	3864
296	Mood disorders	mental disorders	1.57513	0.0539916	3.93e-17	1.5618	6.25e-15	1.68967	0.00140737	2.11369	0.217418	0.000576626	2.1254	0.00122159	2.03727	0.237251	1.22088e+06	278.065	0.959802	1.16796e+06	0.961869	1.86638e+06	0.98726	11427	10983	444	3780	3719	61
292	Neurological disorders	mental disorders	1.14196	0.0158986	6.86e-17	1.14766	2.35e-15	1.11328	0.00628846	1.29418	0.0727511	0.000393056	1.37133	7.03e-05	0.957732	0.811562	1.87697	0.168907	0.000193128	1.98285	0.000226049	1.44096	0.369862	12436	2623	9813	3610	554	3056
327.7	Sleep related movement disorders	neurological	1.15341	0.017207	1.09e-16	1.16025	3.02e-17	1.01449	0.860683	1.26768	0.0801402	0.00307955	1.27581	0.0030841	1.12847	0.730691	1.1382	0.198132	0.513531	1.10953	0.612744	1.60581	0.530023	12699	1829	10870	3938	89	3849
766	Neuralgia, neuritis, and radiculitis NOS	symptoms	1.18652	0.0208403	2.28e-16	1.17577	3.93e-12	1.22991	8e-06	1.4674	0.0954353	5.86e-05	1.42747	0.00114013	1.60219	0.0157721	1.59691	0.219396	0.0328886	1.01721	0.950419	3.55067	0.000522193	12519	796	11723	3834	233	3601
536.8	Dyspepsia and other specified disorders of function of stoma	digestive	1.15891	0.0181348	4.21e-16	1.15668	3.01e-15	1.22498	0.0404957	1.27156	0.0860142	0.00522038	1.2373	0.0157784	2.15718	0.0475657	1.44673	0.192779	0.0554059	1.37909	0.106551	2.94659	0.159219	12511	1468	11043	4009	45	3964
507	Pleurisy; pleural effusion	respiratory	0.832941	0.0232681	3.97e-15	0.832447	8.12e-15	0.849567	0.231712	0.640411	0.110144	5.21e-05	0.648694	9.37e-05	0.216244	0.132644	0.319554	0.309635	0.000229216	0.319554	0.000229217	9.17e-08	0.994423	12331	1490	10841	3995	42	3953
278.4	Abnormal weight gain	endocrine/metabolic	1.17224	0.0202601	4.37e-15	1.17489	5.53e-14	1.15031	0.0239116	1.31331	0.0939	0.00370162	1.23397	0.0386241	1.887	0.00959353	1.45522	0.21071	0.0750036	1.46246	0.0898124	1.40109	0.586099	12505	976	11529	3872	132	3740
313	Pervasive developmental disorders	mental disorders	1.23714	0.0271387	4.46e-15	1.222	1.39e-12	1.42483	0.000220574	1.12958	0.130719	0.351281	1.09193	0.521777	1.57038	0.291622	1.86577	0.258637	0.015892	1.86577	0.0158919	2.08e-07	0.991377	12898	510	12388	4018	55	3963
722.1	Displacement of intervertebral disc	musculoskeletal	1.14447	0.0179585	5.73e-14	1.13883	7.15e-12	1.19462	0.00145722	1.25867	0.0834511	0.00583801	1.28609	0.00421302	1.03466	0.897724	1.38105	0.198911	0.104581	1.14554	0.541127	2.92218	0.0160035	12103	1551	10552	3922	158	3764
564	Functional digestive disorders	digestive	1.12978	0.0163174	7.56e-14	1.13187	4.21e-13	1.10833	0.0611202	1.13151	0.0762129	0.104993	1.07931	0.347385	1.60231	0.0324642	1.43839	0.176065	0.0389511	1.45459	0.0438563	1.30503	0.627056	12197	2005	10192	3910	176	3734
292.3	Memory loss	mental disorders	1.1633	0.0205313	1.74e-13	1.18108	2.3e-13	1.08678	0.0835186	1.30705	0.0947986	0.00473308	1.42468	0.000682128	0.8642	0.522677	1.83803	0.216766	0.00498401	1.82633	0.0122171	1.88987	0.204503	12691	1040	11651	3819	330	3489
724	Other and unspecified disorders of back	musculoskeletal	1.14413	0.0186271	4.89e-13	1.15813	8.11e-14	1.02794	0.636656	1.38875	0.0851694	0.000115293	1.43031	7.63e-05	1.1039	0.695367	1.9341	0.187745	0.000442235	2.09593	0.000137178	0.597721	0.487861	12400	1304	11096	3897	163	3734
317	Alcohol-related disorders	mental disorders	1.1471	0.019082	6.39e-13	1.15867	7.06e-13	1.07562	0.160588	1.09183	0.0898649	0.328238	1.14151	0.175525	0.855101	0.494203	1.02788	0.212434	0.897012	1.08861	0.707553	0.671644	0.518299	12725	1149	11576	3922	258	3664
301.2	Antisocial/borderline personality disorder	mental disorders	1.29274	0.0357977	7.36e-13	1.31359	4.96e-10	1.25206	0.00028715	2.07302	0.15603	2.98e-06	2.43978	5.06e-06	1.55748	0.0871309	3.08714	0.2665	2.34e-05	3.40071	0.000131305	2.48094	0.0589693	12960	139	12821	4005	114	3891
313.1	Attention deficit hyperactivity disorder	mental disorders	1.22461	0.0287255	1.74e-12	1.22008	2.19e-11	1.29079	0.0226267	1.06919	0.140166	0.633144	1.01741	0.906551	1.75514	0.225905	1.6489	0.278264	0.0722972	1.6489	0.0722969	3.03e-07	0.991607	12913	456	12457	4030	42	3988
785	Abdominal pain	symptoms	1.11733	0.0157734	2.01e-12	1.11939	1.74e-10	1.10931	0.0030347	1.13813	0.0664495	0.0515149	1.1148	0.146639	1.2291	0.152669	1.31302	0.18313	0.136996	1.41365	0.0990853	1.03754	0.921672	12087	7198	4889	3216	1351	1865
317.1	Alcoholism	mental disorders	1.16107	0.0212544	2.12e-12	1.17106	4.91e-12	1.09925	0.101371	1.14462	0.099953	0.176584	1.18536	0.11899	0.952928	0.846875	1.22447	0.222806	0.363405	1.28232	0.297864	0.899045	0.86326	12719	856	11863	3945	194	3751
723	Other disorders of cervical region	musculoskeletal	1.227	0.0292924	2.87e-12	1.21795	1.62e-10	1.31393	0.00358149	1.50739	0.139201	0.00319727	1.44953	0.0127785	1.96627	0.0818072	1.62094	0.297653	0.104648	1.70059	0.0872073	0.939065	0.95213	12854	379	12475	4012	45	3967
286	Coagulation defects	hematopoietic	0.865828	0.0206775	3.23e-12	0.862592	6.81e-12	0.904635	0.173959	0.770867	0.0956	0.00648553	0.764967	0.00748691	0.833641	0.56937	0.651442	0.234153	0.0672072	0.641988	0.0720018	0.74703	0.698853	12499	1871	10628	3912	121	3791
386.9	Dizziness and giddiness (Light-headedness and vertigo)	sense organs	1.10116	0.0139085	4.26e-12	1.11556	6.36e-13	1.03017	0.387983	1.19516	0.0629519	0.00462588	1.24792	0.00131462	0.962113	0.802565	1.30529	0.154687	0.0850088	1.35755	0.068794	1.04853	0.904919	12014	3975	8039	3557	743	2814
724.1	Disorders of sacrum	musculoskeletal	1.17524	0.0233571	4.74e-12	1.19502	5.62e-13	1.02194	0.761499	1.64229	0.1053	2.46e-06	1.73041	9.81e-07	1.10398	0.748698	2.44771	0.215438	3.25e-05	2.65176	1.45e-05	1.00516	0.994519	12773	680	12093	3980	105	3875
327.1	Hypersomnia	neurological	1.18585	0.0247113	5.27e-12	1.19176	1.93e-12	0.886327	0.526931	1.4013	0.115055	0.00336235	1.42024	0.00244265	0.477412	0.475779	1.56454	0.250851	0.0743757	1.56454	0.0743757	7.18e-08	0.996652	12810	647	12163	3980	21	3959
687.4	Disturbance of skin sensation	dermatologic	1.10226	0.0142323	7.88e-12	1.11137	2.35e-12	1.02888	0.513274	1.23185	0.0643249	0.00118846	1.25743	0.000797661	1.04858	0.80407	1.26766	0.159803	0.137772	1.33254	0.088937	0.822513	0.694112	11957	3451	8506	3555	351	3204
536	Disorders of function of stomach	digestive	1.12441	0.0171928	9.09e-12	1.12009	2.64e-10	1.17371	0.00750408	1.16085	0.0816077	0.0676054	1.14251	0.121741	1.33655	0.257463	1.39357	0.180909	0.0665854	1.31988	0.152547	2.00198	0.165849	12474	1623	10851	3956	139	3817
561	Symptoms involving digestive system	digestive	1.111	0.0155652	1.35e-11	1.10611	3.2e-10	1.1936	0.00618952	1.25032	0.07023	0.00146797	1.20032	0.0123728	2.07838	0.00450846	1.77797	0.163381	0.000427863	1.61676	0.00578332	3.5902	0.0069263	12154	3236	8918	3881	118	3763
625	Pain and other symptoms associated with female genital organ	genitourinary	1.12595	0.0175506	1.39e-11	1.12814	1.05e-11	1.02557	0.837333	1.18853	0.0812506	0.0335227	1.20081	0.0255783	0.666135	0.508983	1.26037	0.196033	0.237822	1.2547	0.255486	1.42868	0.734378	12303	2248	10055	3950	34	3916
291.4	Specific nonpsychotic mental disorders due to brain damage	mental disorders	1.1881	0.0256255	1.74e-11	1.19518	5.15e-11	1.13194	0.109814	1.13561	0.12811	0.320884	1.17149	0.247236	0.909418	0.79504	1.55524	0.265284	0.0959649	1.60064	0.0966809	1.26526	0.756347	12749	554	12195	3966	101	3865
306.9	Tension headache	mental disorders	1.21003	0.0283768	1.84e-11	1.20522	5.85e-10	1.24833	0.00852793	1.65037	0.12928	0.000106501	1.55443	0.001692	2.29707	0.0117669	1.65099	0.279699	0.073046	1.44225	0.238369	2.94853	0.0928072	12726	397	12329	3899	59	3840
726	Peripheral enthesopathies and allied syndromes	musculoskeletal	1.10462	0.0148914	2.36e-11	1.12494	4.81e-13	1.00626	0.865541	1.14205	0.0649998	0.0410035	1.13916	0.0679907	1.15621	0.355874	1.03746	0.165868	0.824523	1.09641	0.609094	0.760057	0.520608	12064	6577	5487	3523	606	2917
285.2	Anemia of chronic disease	hematopoietic	0.818386	0.0303408	3.96e-11	0.788179	1.17e-12	0.972693	0.699602	0.774096	0.132665	0.0535926	0.73315	0.0359752	0.966614	0.909647	1.063	0.273476	0.823235	0.798644	0.486069	2.20012	0.125626	12711	723	11988	3971	124	3847
599.5	Frequency of urination and polyuria	genitourinary	1.10702	0.0154645	4.87e-11	1.10007	1.71e-08	1.14321	0.000459919	1.23633	0.070803	0.00273294	1.19374	0.0240015	1.44185	0.0259618	1.44392	0.169898	0.0305978	1.42853	0.0566954	1.51826	0.302642	12002	2354	9648	3513	506	3007
535	Gastritis and duodenitis	digestive	1.10972	0.0160569	8.95e-11	1.10623	3.6e-09	1.1359	0.0061918	1.05392	0.0766524	0.49326	1.05694	0.50072	1.03416	0.873814	1.07146	0.183657	0.707064	0.994994	0.980022	1.57994	0.318994	12532	2054	10478	3839	269	3570
286.2	Encounter for long-term (current) use of anticoagulants	hematopoietic	0.880648	0.0196388	9.69e-11	0.882113	5.6e-10	0.85691	0.0597081	0.735015	0.0915457	0.000771116	0.73534	0.0011564	0.730246	0.386127	0.635596	0.23857	0.0574832	0.635597	0.0574838	2.12e-07	0.985573	12461	2233	10228	3982	106	3876
464	Acute sinusitis	respiratory	1.10639	0.0157129	1.24e-10	1.10929	1.29e-10	1.05423	0.44579	1.10274	0.072236	0.175763	1.10173	0.19295	1.11942	0.707505	1.12713	0.175166	0.494466	1.16373	0.393645	0.385002	0.354393	12012	2806	9206	3774	112	3662
38	Septicemia	infectious diseases	0.843892	0.0264282	1.34e-10	0.833265	3.3e-11	0.98331	0.860142	0.605754	0.127435	8.37e-05	0.59567	9.92e-05	0.728782	0.47382	0.377903	0.348082	0.0051794	0.266635	0.000748265	1.38232	0.668512	12845	1019	11826	3935	65	3870
765	Cervical radiculitis	symptoms	1.12635	0.0187963	2.45e-10	1.11613	9.33e-08	1.17932	0.000356456	1.33991	0.0860661	0.00067451	1.37629	0.00069997	1.17086	0.455598	0.991104	0.223781	0.968148	0.886439	0.637398	1.42719	0.441607	12701	1162	11539	3925	241	3684
720	Spinal stenosis	musculoskeletal	1.12748	0.0190207	2.83e-10	1.13801	9.91e-11	1.03122	0.619649	1.12793	0.0888189	0.175295	1.11926	0.233318	1.19537	0.49146	0.844828	0.247511	0.495699	0.886547	0.636808	0.387097	0.355068	12482	1687	10795	3945	162	3783
427.21	Atrial fibrillation	circulatory system	0.869817	0.0222044	3.36e-10	0.871061	5.26e-09	0.860568	0.0201784	0.742658	0.102544	0.00371509	0.729712	0.00426996	0.831017	0.506745	0.425688	0.334876	0.0107617	0.425691	0.0107623	5.44e-07	0.977979	12821	1732	11089	3999	216	3783
705.8	Hyperhidrosis	dermatologic	1.14634	0.0217429	3.36e-10	1.15116	1.93e-10	1.01368	0.909606	1.25712	0.102346	0.0253639	1.28122	0.0169856	0.652792	0.484357	1.06071	0.246534	0.81106	1.06071	0.811059	7.88e-08	0.99475	12530	892	11638	3955	41	3914
350.1	Abnormal involuntary movements	neurological	1.13455	0.0201692	3.88e-10	1.15019	1.41e-10	1.04649	0.391093	1.32111	0.0929906	0.00274788	1.32688	0.00568772	1.29396	0.248533	1.77344	0.203367	0.00484486	1.92701	0.0022889	0.879758	0.837562	12563	993	11570	3753	220	3533
599	Other symptoms/disorders or the urinary system	genitourinary	1.09512	0.0146366	5.36e-10	1.09266	4.36e-08	1.10628	0.00323898	1.14959	0.0639402	0.0292417	1.15449	0.0434917	1.12925	0.404227	1.23343	0.164121	0.201142	1.23702	0.242588	1.21793	0.603374	11921	6247	5674	3208	1165	2043
276.1	Electrolyte imbalance	endocrine/metabolic	0.902003	0.016658	5.96e-10	0.887342	8.47e-11	0.971252	0.455838	0.817702	0.0760625	0.00814645	0.784137	0.0043398	0.963008	0.822896	0.950169	0.182765	0.779724	0.796098	0.2792	1.62572	0.185653	12293	3046	9247	3736	551	3185
427.2	Atrial fibrillation and flutter	circulatory system	0.874057	0.0217765	6.35e-10	0.876315	1.21e-08	0.857147	0.0156216	0.768835	0.100074	0.00861762	0.757382	0.00985014	0.845718	0.536834	0.450045	0.323241	0.013511	0.450047	0.0135116	5.17e-07	0.977933	12818	1789	11029	3998	225	3773
530.11	GERD	digestive	1.08628	0.0134208	6.98e-10	1.0853	4.65e-08	1.09026	0.00421343	1.12415	0.0595347	0.0493348	1.1303	0.0697611	1.10298	0.436845	1.07014	0.150579	0.652573	1.15388	0.403542	0.828857	0.551931	12100	5451	6649	3788	1674	2114
726.1	Enthesopathy	musculoskeletal	1.0934	0.0145568	8.57e-10	1.11021	8.95e-12	0.949628	0.267185	1.19618	0.0657812	0.00646671	1.16917	0.0264268	1.39945	0.0686109	1.06759	0.163582	0.689296	1.07548	0.677247	1.01371	0.976568	12064	4209	7855	3696	304	3392
401.2	Hypertensive heart and/or renal disease	circulatory system	0.879391	0.0210246	9.77e-10	0.878665	1.59e-09	0.897996	0.319064	0.745267	0.0993262	0.00307564	0.758503	0.00604087	0.391448	0.123453	0.598988	0.257832	0.046836	0.598988	0.0468361	6.97e-08	0.994146	12606	2369	10237	3961	64	3897
415.2	Chronic pulmonary heart disease	circulatory system	0.838316	0.0293841	1.95e-09	0.833512	1.45e-09	0.941709	0.657387	0.766709	0.133516	0.0466315	0.710615	0.0141931	1.80733	0.206002	0.35046	0.420915	0.0127375	0.35046	0.0127375	8.89e-08	0.994395	12697	836	11861	4025	32	3993
727	Other disorders of synovium, tendon, and bursa	musculoskeletal	1.09156	0.0146619	2.3e-09	1.10395	1.47e-10	0.982863	0.713256	1.08958	0.0671976	0.201698	1.09512	0.20029	1.04246	0.842646	1.0611	0.163422	0.716695	1.03142	0.859212	1.30153	0.57332	12059	3820	8239	3712	284	3428
530.1	Esophagitis, GERD and related diseases	digestive	1.08339	0.0134719	2.76e-09	1.0815	1.92e-07	1.09101	0.0039603	1.04993	0.0595158	0.413002	1.03868	0.574039	1.09016	0.49365	0.983725	0.151616	0.913817	0.997848	0.990005	0.935992	0.836861	12154	5859	6295	3777	1713	2064
288.1	Decreased white blood cell count	hematopoietic	0.838821	0.0296487	3.07e-09	0.837939	8.93e-09	0.850558	0.14755	0.629034	0.143802	0.00126566	0.649508	0.00326845	0.287801	0.0857816	0.506396	0.396464	0.0861142	0.297314	0.00912173	2.08138	0.333439	12814	689	12125	3981	61	3920
291	Other specified nonpsychotic and/or transient mental disorde	mental disorders	1.13221	0.0211228	4.14e-09	1.13201	2.11e-08	1.13429	0.0751642	1.0675	0.103835	0.529315	1.09634	0.39824	0.816707	0.557362	1.68466	0.208656	0.0124321	1.75762	0.00940893	1.01269	0.986635	12492	951	11541	3908	118	3790
415	Pulmonary heart disease	circulatory system	0.876251	0.0225768	4.88e-09	0.866435	1.84e-09	0.965621	0.617382	0.864718	0.101016	0.15018	0.821234	0.0696749	1.20589	0.497006	0.544349	0.279957	0.029829	0.566035	0.050442	0.333773	0.286454	12660	1342	11318	4015	135	3880
530	Diseases of esophagus	digestive	1.08287	0.0136154	5e-09	1.08315	1.6e-07	1.08174	0.00950889	1.04709	0.0598762	0.442146	1.0442	0.524795	1.05711	0.659945	0.966867	0.152161	0.824749	0.99377	0.971142	0.87922	0.688815	12187	6190	5997	3766	1747	2019
197	Chemotherapy	neoplasms	0.862752	0.0253914	6.1e-09	0.850944	1.45e-08	0.910077	0.0928303	0.897003	0.108967	0.318513	0.897359	0.379063	0.895718	0.638012	0.870691	0.284331	0.626262	0.407205	0.0179726	2.29727	0.0525395	12754	857	11897	3771	223	3548
276.13	Hyperpotassemia	endocrine/metabolic	0.868346	0.0242922	6.2e-09	0.848301	1.8e-09	0.947433	0.306851	0.610054	0.11837	2.98e-05	0.571189	3.78e-05	0.750204	0.232825	0.597719	0.290122	0.0760866	0.48761	0.035574	1.01095	0.984168	12649	972	11677	3898	273	3625
742	Derangement of joint, non-traumatic	musculoskeletal	1.11045	0.0182987	1.03e-08	1.11174	9.42e-09	1.03586	0.805115	1.24463	0.0849764	0.0100168	1.20404	0.0318504	3.08492	0.0128291	1.36176	0.196958	0.116944	1.23862	0.292994	5.53749	0.0288053	12432	1559	10873	3991	28	3963
742.9	Other derangement of joint	musculoskeletal	1.11702	0.0193915	1.15e-08	1.119	8.75e-09	0.997292	0.986142	1.27503	0.090299	0.0071303	1.22381	0.0282384	3.61485	0.00562802	1.29255	0.211278	0.224516	1.14521	0.536225	6.29431	0.0203111	12526	1316	11210	4001	25	3976
627.2	Symptomatic menopause	genitourinary	1.10362	0.017399	1.45e-08	1.09314	1.13e-06	1.20822	0.000786911	1.09983	0.0816077	0.243592	1.06668	0.456208	1.39995	0.166576	1.23621	0.200501	0.290229	1.14254	0.542094	1.87819	0.21068	12279	2779	9500	3897	152	3745
994	Sepsis and SIRS	injuries & poisonings	0.852014	0.0284131	1.73e-08	0.844157	8.83e-09	0.964581	0.737977	0.652683	0.135947	0.00169845	0.656554	0.00277372	0.599922	0.335856	0.396981	0.36564	0.0115136	0.352994	0.00769605	0.90843	0.926238	12829	842	11987	3929	52	3877
351	Other peripheral nerve disorders	neurological	1.08309	0.0141623	1.74e-08	1.08907	1.1e-08	1.03075	0.498583	1.25416	0.0641136	0.000412089	1.26542	0.000528162	1.16564	0.4302	1.49245	0.154272	0.00944435	1.49172	0.0158048	1.49716	0.339476	12298	3582	8716	3779	303	3476
38.3	Bacteremia	infectious diseases	0.787638	0.042685	2.24e-08	0.785038	3.16e-08	0.841122	0.374927	0.518579	0.210597	0.00182017	0.523516	0.00262026	0.416033	0.39779	0.22418	0.625978	0.0169058	0.224181	0.0169058	4.64e-08	0.996403	12907	364	12543	4026	20	4006
284	Aplastic anemia	hematopoietic	0.77788	0.0452451	2.83e-08	0.764391	3.4e-08	0.869237	0.253191	0.696362	0.197346	0.0666891	0.619453	0.0291427	1.13989	0.771324	0.904156	1.05087	0.923618	5.82e-07	0.957267	0.904354	0.923785	12919	307	12612	4019	46	3973
840	Sprains and strains	injuries & poisonings	1.08905	0.0154235	3.18e-08	1.09479	8.45e-09	0.953489	0.546946	1.12677	0.0704772	0.0903456	1.13106	0.0877094	1.03971	0.906603	1.2345	0.173618	0.22498	1.2345	0.224977	5.91e-07	0.980062	11976	3401	8575	3711	101	3610
428	Congestive heart failure; nonhypertensive	circulatory system	0.890465	0.0210125	3.37e-08	0.89518	2.2e-06	0.870993	0.00389849	0.697813	0.100499	0.000343378	0.748462	0.00957569	0.52002	0.0043166	0.583563	0.258385	0.0371144	0.605077	0.084347	0.510094	0.230295	12772	1681	11091	3939	388	3551
764	Sciatica	symptoms	1.12444	0.0212582	3.44e-08	1.11809	1.7e-05	1.13751	0.000508885	1.09715	0.101577	0.36138	1.01699	0.897516	1.2312	0.197046	1.27871	0.230966	0.287117	1.22311	0.485348	1.38401	0.39871	12690	669	12021	3685	482	3203
580	Nephritis; nephrosis; renal sclerosis	genitourinary	0.82271	0.0356051	4.23e-08	0.797768	1.34e-08	0.931701	0.376189	0.923509	0.147509	0.58957	0.906896	0.555761	0.989094	0.972873	0.739376	0.346634	0.383707	0.721826	0.403073	0.809566	0.780324	12836	411	12425	3990	102	3888
382	Otalgia	sense organs	1.11117	0.0192749	4.53e-08	1.11385	5.63e-08	1.06824	0.41087	1.43846	0.0876698	3.37e-05	1.48641	9.46e-06	0.65836	0.338721	1.17988	0.211227	0.433564	1.20783	0.381455	0.686771	0.717156	12371	1232	11139	3795	81	3714
345.3	Convulsions	neurological	1.10934	0.018988	4.63e-08	1.10859	3.25e-07	1.11513	0.0519554	1.21986	0.0879478	0.0238417	1.25292	0.016395	1.00924	0.97067	1.54547	0.189713	0.0217534	1.4943	0.0540796	1.81682	0.191443	12745	1233	11512	3958	172	3786
352	Disorders of other cranial nerves	neurological	1.15992	0.0272182	5.02e-08	1.13644	7.9e-06	1.40638	0.000103868	1.38846	0.12714	0.00984095	1.41165	0.00931154	1.14874	0.757189	1.41158	0.296568	0.245104	1.09856	0.778737	3.53952	0.0485041	12796	509	12287	4003	48	3955
350	Abnormal movement	neurological	1.0855	0.0151397	6e-08	1.09807	2.58e-08	1.03288	0.35412	1.17756	0.0689859	0.0178236	1.24605	0.00437273	0.940828	0.691665	1.48308	0.169939	0.0203856	1.44514	0.0513994	1.65448	0.194725	12227	3129	9098	3570	966	2604
302	Sexual and gender identity disorders	mental disorders	1.14947	0.0257556	6.35e-08	1.14095	6.75e-07	1.2966	0.0149725	1.38079	0.116266	0.0055174	1.40367	0.0043847	0.979775	0.970029	1.10538	0.293521	0.732855	1.05486	0.861258	1.92902	0.533204	12777	632	12145	3990	43	3947
275	Disorders of mineral metabolism	endocrine/metabolic	0.907973	0.0178533	6.39e-08	0.901265	3.05e-08	0.974165	0.650804	0.826106	0.0832133	0.0216934	0.827617	0.0308122	0.812317	0.434313	0.791956	0.203549	0.251831	0.726527	0.145455	1.34676	0.5846	12365	2304	10061	3900	206	3694
276	Disorders of fluid, electrolyte, and acid-base balance	endocrine/metabolic	0.919234	0.0156043	6.78e-08	0.912252	7.33e-08	0.955806	0.241543	0.802259	0.0714853	0.00205551	0.784441	0.00212033	0.887835	0.478438	0.824435	0.175867	0.272316	0.705237	0.0801783	1.41779	0.347881	12183	4056	8127	3647	596	3051
345	Epilepsy, recurrent seizures, convulsions	neurological	1.1045	0.0184394	7.03e-08	1.10561	4.12e-07	1.09743	0.0636985	1.24269	0.084347	0.00999425	1.28648	0.00586978	1.01985	0.928312	1.59948	0.182063	0.00988637	1.54068	0.0337974	1.85685	0.127807	12736	1296	11440	3961	235	3726
340.1	Migrain with aura	neurological	1.14071	0.0245462	8.16e-08	1.13636	8.25e-07	1.17896	0.0305438	1.28314	0.113821	0.0284974	1.2239	0.0997379	1.71536	0.0760561	1.42093	0.246101	0.153432	1.34171	0.270402	1.9741	0.286817	12854	611	12243	3981	77	3904
418	Nonspecific chest pain	circulatory system	1.07914	0.0142765	9.56e-08	1.08981	5.82e-08	1.03458	0.300284	1.12069	0.0631369	0.0711082	1.12897	0.0854161	1.0879	0.552223	1.18046	0.161028	0.302881	1.25196	0.211528	0.930871	0.842909	12142	6057	6085	3326	1095	2231
587	Kidney replaced by transpant	genitourinary	0.706252	0.0652647	9.89e-08	0.661999	4.22e-08	0.859452	0.247899	0.523575	0.29928	0.0306102	0.341548	0.00435002	1.0874	0.864973	2.22362	0.782853	0.307349	4.3e-07	0.973332	2.22373	0.30732	12961	141	12820	4047	39	4008
288.11	Neutropenia	hematopoietic	0.82608	0.0359722	1.09e-07	0.814151	4.65e-08	0.964057	0.765298	0.726963	0.164395	0.0524151	0.747293	0.084173	0.430978	0.251744	0.613523	0.472403	0.301064	0.258168	0.0225957	2.72628	0.198242	12882	455	12427	4019	41	3978
627	Menopausal and postmenopausal disorders	genitourinary	1.09151	0.0165109	1.14e-07	1.08478	7.24e-06	1.1246	0.00323369	1.14659	0.0754189	0.069717	1.10626	0.227099	1.34077	0.0933497	1.56985	0.182013	0.0132211	1.38914	0.112428	2.37909	0.0231893	12287	4095	8192	3698	403	3295
287.3	Thrombocytopenia	hematopoietic	0.878097	0.0246632	1.36e-07	0.865095	3.87e-08	0.974914	0.715909	0.718004	0.115896	0.00425744	0.723853	0.00881531	0.675656	0.245721	0.441269	0.319163	0.0103691	0.443689	0.0155646	0.419463	0.395595	12691	993	11698	3977	136	3841
284.1	Pancytopenia	hematopoietic	0.778036	0.0477718	1.49e-07	0.767138	2.13e-07	0.858039	0.255333	0.632797	0.214546	0.0329329	0.598581	0.0282908	0.848562	0.760007	2.24e-07	429.702	0.971579	2.34e-07	0.972141	6.89e-08	0.994357	12923	279	12644	4023	40	3983
772.2	Spasm of muscle	symptoms	1.11627	0.0209678	1.56e-07	1.1298	4.63e-08	1.02048	0.739421	1.34393	0.0960177	0.00208006	1.42961	0.000456503	0.828502	0.509567	1.54857	0.224023	0.0509161	1.54857	0.0509155	1.29e-07	0.986114	12599	881	11718	3843	149	3694
287	Purpura and other hemorrhagic conditions	hematopoietic	0.889096	0.0224495	1.64e-07	0.881116	1.16e-07	0.951977	0.454168	0.704063	0.107005	0.00104112	0.705207	0.00218534	0.695646	0.242207	0.447136	0.290011	0.00551364	0.456915	0.00960372	0.349252	0.303363	12560	1214	11346	3940	157	3783
279.1	Immunity deficiency	endocrine/metabolic	0.846642	0.0319033	1.81e-07	0.847273	3.41e-07	0.830081	0.265694	0.592687	0.15572	0.000781782	0.586571	0.000803801	0.746999	0.698015	0.370121	0.436582	0.0228097	0.251404	0.00380673	2.70707	0.357464	12877	589	12288	4038	25	4013
285.21	Anemia in chronic kidney disease	hematopoietic	0.801572	0.0424074	1.83e-07	0.786975	2.64e-07	0.877013	0.202433	0.672246	0.195359	0.04207	0.707903	0.100581	0.48634	0.170967	0.624084	0.45382	0.298855	0.357579	0.0674291	1.76605	0.459271	12893	341	12552	4021	69	3952
386	Vertiginous syndromes and other disorders of vestibular syst	sense organs	1.08774	0.0161636	1.96e-07	1.09424	5.38e-08	0.964561	0.627545	1.13604	0.0755036	0.0911598	1.15756	0.058141	0.75628	0.437285	1.16574	0.181418	0.397931	1.19106	0.342822	0.597921	0.616695	12144	2622	9522	3838	116	3722
472	Chronic pharyngitis and nasopharyngitis	respiratory	1.09615	0.0179423	3.11e-07	1.09409	4.54e-06	1.10682	0.0223472	1.19471	0.0834246	0.0329645	1.14267	0.151595	1.43517	0.0555642	1.12331	0.205028	0.570611	1.23122	0.339103	0.543382	0.319151	12405	1338	11067	3848	291	3557
526.4	Temporomandibular joint disorders	digestive	1.12979	0.0239173	3.36e-07	1.13241	3e-07	1.04502	0.754664	1.2287	0.113979	0.0707709	1.25109	0.0507876	0.28846	0.226219	1.60985	0.239977	0.0472442	1.60985	0.0472441	4.46e-08	0.996447	12663	728	11935	4017	26	3991
698	Pruritus and related conditions	dermatologic	1.09365	0.0175505	3.38e-07	1.0807	6.09e-05	1.15554	0.000511902	1.08211	0.0831129	0.3424	1.01714	0.856478	1.3511	0.0908945	1.16476	0.18894	0.419539	1.27958	0.233915	0.730669	0.496311	12293	1392	10901	3727	347	3380
994.2	Sepsis	injuries & poisonings	0.863297	0.0289657	3.88e-07	0.855205	1.8e-07	0.986206	0.901897	0.660301	0.139483	0.00292318	0.658797	0.00387164	0.681243	0.472805	0.426601	0.367576	0.0204694	0.379146	0.0135869	0.973692	0.979539	12841	798	12043	3947	46	3901
428.1	Congestive heart failure (CHF) NOS	circulatory system	0.888525	0.0235828	5.39e-07	0.890258	5.66e-06	0.878934	0.0327926	0.709001	0.112645	0.00226617	0.765535	0.0275146	0.436278	0.00652969	0.566546	0.288844	0.0491665	0.604044	0.106825	0.389678	0.212169	12717	1273	11444	3974	230	3744
585.32	End stage renal disease	genitourinary	0.793577	0.0463619	6.13e-07	0.712759	1.49e-08	0.933001	0.344801	0.464404	0.22716	0.000734183	0.468346	0.00771681	0.457579	0.0379998	0.918088	0.387532	0.825459	0.629298	0.392647	1.36364	0.575937	12956	216	12740	4018	127	3891
724.2	Disorders of coccyx	musculoskeletal	1.18979	0.0350928	7.35e-07	1.22926	2.74e-07	1.0706	0.344825	1.42744	0.164015	0.0300214	1.50577	0.0339806	1.24261	0.484929	1.42029	0.371953	0.34553	1.53367	0.317389	1.11925	0.881119	12878	216	12662	3983	97	3886
292.2	Mild cognitive impairment	mental disorders	1.14841	0.0279664	7.5e-07	1.17155	5.96e-08	0.922533	0.404808	1.21815	0.135099	0.144103	1.2917	0.0671232	0.532591	0.23032	1.50601	0.351099	0.243519	1.50602	0.243516	6.15e-07	0.986726	12797	663	12134	3997	85	3912
276.4	Acid-base balance disorder	endocrine/metabolic	0.866356	0.0289966	7.52e-07	0.857848	3.23e-07	0.995662	0.969219	0.581982	0.144904	0.000187216	0.536639	4.68e-05	1.19101	0.700393	0.40807	0.353609	0.0112522	0.369664	0.00801011	0.891729	0.91354	12687	780	11907	4022	45	3977
416	Cardiomegaly	circulatory system	0.899002	0.0216161	8.42e-07	0.900561	1.49e-06	0.792204	0.210353	0.876224	0.100175	0.187161	0.883366	0.2179	0.373944	0.339981	0.919049	0.249084	0.734681	0.919049	0.734682	1.5e-07	0.994696	12085	1885	10200	4018	23	3995
250	Diabetes mellitus	endocrine/metabolic	0.935244	0.0136091	8.68e-07	0.936034	1.49e-05	0.932186	0.0194449	0.860462	0.0612925	0.0142085	0.888054	0.0877533	0.770861	0.0449421	0.870986	0.153889	0.369404	0.940261	0.723641	0.663609	0.211749	12255	4735	7520	3884	1424	2460
300.3	Obsessive-compulsive disorders	mental disorders	1.21089	0.0389782	9.14e-07	1.20859	3.77e-06	1.23293	0.0975517	1.26878	0.193291	0.218099	1.33671	0.140313	0.306081	0.249281	1.59788	0.373224	0.209203	1.53071	0.285959	2.1585	0.46614	12891	202	12689	4039	30	4009
585	Renal failure	genitourinary	0.920271	0.0169649	9.7e-07	0.904008	1.66e-07	0.978272	0.538311	0.794864	0.0778883	0.00320236	0.755607	0.00190299	0.921461	0.595732	0.859352	0.192378	0.430749	0.879083	0.561612	0.802561	0.568131	12613	2805	9808	3862	747	3115
585.1	Acute renal failure	genitourinary	0.900995	0.02131	9.96e-07	0.875377	2.48e-08	1.00878	0.853161	0.692746	0.101183	0.000285618	0.661804	0.000329358	0.8107	0.325022	0.637422	0.244062	0.0650211	0.55686	0.0394898	0.930516	0.879681	12760	1464	11296	3886	310	3576
580.3	Nephritis and nephropathy without mention of glomerulonephri	genitourinary	0.802314	0.0452195	1.11e-06	0.787556	4.71e-07	0.967591	0.826815	0.724578	0.202142	0.11099	0.709322	0.107473	0.873095	0.829867	0.817278	0.410296	0.622873	0.761019	0.538025	1.24855	0.837298	12877	283	12594	4033	25	4008
727.1	Synovitis and tenosynovitis	musculoskeletal	1.08151	0.0161482	1.22e-06	1.0888	4.1e-07	0.996792	0.956231	1.09386	0.0764081	0.240333	1.11601	0.167365	0.857656	0.579264	1.25017	0.175618	0.203586	1.26425	0.200086	1.09726	0.881878	12448	2193	10255	3886	168	3718
276.12	Hyposmolality and/or hyponatremia	endocrine/metabolic	0.890022	0.0240752	1.3e-06	0.877945	1.74e-07	1.07982	0.412475	1.06216	0.104912	0.565446	1.01318	0.904988	1.76314	0.114587	0.933738	0.263435	0.794668	0.921357	0.763486	1.13726	0.902153	12644	1210	11434	4002	73	3929
526	Diseases of the jaws	digestive	1.09974	0.0196505	1.31e-06	1.10093	1.36e-06	1.05539	0.660405	1.11703	0.094029	0.23918	1.13364	0.185792	0.456143	0.287844	1.24668	0.208501	0.290292	1.23845	0.314573	1.47013	0.716336	12518	1242	11276	3972	35	3937
716	Other arthropathies	musculoskeletal	1.08792	0.0174203	1.32e-06	1.09031	9.33e-07	0.99175	0.942293	1.05884	0.0826164	0.488933	1.05995	0.487388	1.02213	0.963991	1.15596	0.196025	0.459697	1.15712	0.464637	1.12461	0.91045	12054	2151	9903	4002	44	3958
332	Parkinson's disease	neurological	1.20963	0.0393642	1.33e-06	1.23522	6.57e-07	1.06486	0.548802	1.33633	0.192046	0.131131	1.46706	0.0583161	0.576656	0.364778	2.29143	0.436176	0.0572997	2.03475	0.138491	4.04997	0.182779	12961	277	12684	4042	81	3961
738.4	Acquired spondylolisthesis	musculoskeletal	1.123	0.0240075	1.35e-06	1.10216	9.7e-05	1.41783	7.29e-05	1.07509	0.118189	0.540139	1.08486	0.504178	0.934588	0.887859	1.26356	0.276133	0.396897	1.25377	0.429779	1.39974	0.746231	12545	845	11700	4011	55	3956
599.4	Urinary incontinence	genitourinary	1.07714	0.0154315	1.47e-06	1.07103	4.56e-05	1.10995	0.00696433	1.0411	0.07254	0.578753	1.03415	0.674653	1.07386	0.678812	1.00641	0.180222	0.971715	0.985604	0.942308	1.09949	0.818062	12422	2635	9787	3743	489	3254
394	Rheumatic disease of the heart valves	circulatory system	0.900414	0.0218052	1.5e-06	0.901167	2.95e-06	0.882845	0.249194	0.84339	0.100631	0.0905355	0.828017	0.0689281	1.12897	0.76904	0.706734	0.273625	0.20461	0.706735	0.20461	1.6e-07	0.991488	12437	1773	10664	4027	61	3966
716.9	Arthropathy NOS	musculoskeletal	1.08927	0.0177998	1.56e-06	1.0897	1.84e-06	1.0712	0.558815	1.08232	0.0844197	0.348714	1.08616	0.333604	0.940565	0.909406	1.11966	0.200727	0.573375	1.1116	0.604892	1.35563	0.772339	12068	2005	10063	4017	38	3979
338.1	Acute pain	neurological	1.07599	0.0152675	1.61e-06	1.06435	0.000127894	1.16468	0.000521586	1.09843	0.0692593	0.175249	1.05809	0.450308	1.37549	0.0821376	1.47621	0.16453	0.0179222	1.48524	0.0262901	1.42448	0.411338	11578	2812	8766	3669	316	3353
305.2	Eating disorder	mental disorders	1.13504	0.026774	2.24e-06	1.13529	4.05e-06	1.13063	0.285178	1.13748	0.131145	0.325987	1.17438	0.231291	0.588215	0.384566	1.50145	0.272329	0.135587	1.50145	0.135587	1.96e-07	0.991516	12857	505	12352	4029	40	3989
745	Pain in joint	musculoskeletal	1.09667	0.0195912	2.47e-06	1.11951	1.12e-06	1.04171	0.264488	1.04994	0.0790971	0.537855	1.05784	0.54438	1.02915	0.84946	1.29176	0.226672	0.258725	1.44488	0.176308	1.0024	0.99533	12397	9874	2523	3308	1885	1423
395.1	Nonrheumatic mitral valve disorders	circulatory system	0.904021	0.0214354	2.51e-06	0.911012	2.23e-05	0.777916	0.00966425	0.625233	0.10883	1.59e-05	0.643284	6.14e-05	0.184483	0.0190573	0.419062	0.310103	0.00503671	0.419062	0.0050368	3.16e-07	0.9865	12435	1548	10887	4005	92	3913
599.9	Other abnormality of urination	genitourinary	1.09481	0.0192512	2.54e-06	1.09158	1.04e-05	1.14524	0.0805035	1.14438	0.0899554	0.133823	1.12098	0.222191	1.47385	0.236174	1.78966	0.195112	0.00285412	1.76598	0.00484681	2.16134	0.310452	12272	1505	10767	3818	96	3722
509	Respiratory failure, insufficiency, arrest	respiratory	0.891594	0.0245045	2.83e-06	0.883687	9.47e-07	1.03565	0.734806	0.765449	0.1144	0.0194662	0.741627	0.0119662	1.13135	0.767874	0.566409	0.29463	0.0536901	0.566409	0.0536903	1.37e-07	0.991312	12720	1204	11516	3948	52	3896
427.22	Atrial flutter	circulatory system	0.856702	0.0331323	3.04e-06	0.861907	1.07e-05	0.729484	0.0696573	0.911328	0.14457	0.520701	0.90298	0.492432	1.06937	0.913823	0.366821	0.497772	0.043932	0.366822	0.0439322	1.74e-07	0.994808	12874	679	12195	4038	33	4005
535.9	Gastritis and duodenitis, NOS	digestive	1.10632	0.021656	3.08e-06	1.11136	1.01e-05	1.08362	0.1158	1.20229	0.101541	0.06963	1.2798	0.0279874	0.907837	0.684631	1.2363	0.231295	0.359091	1.26429	0.359192	1.11808	0.836813	12621	785	11836	3906	222	3684
275.3	Disorders of magnesium metabolism	endocrine/metabolic	0.863309	0.0315763	3.24e-06	0.848013	4.52e-07	1.11138	0.389879	0.682581	0.150344	0.0110849	0.674486	0.0110826	0.823906	0.753091	0.515536	0.362275	0.0674214	0.435322	0.0310082	1.8429	0.563461	12684	614	12070	4019	33	3986
532	Dysphagia	digestive	1.07591	0.0157198	3.25e-06	1.06939	6.93e-05	1.12025	0.00897436	1.18407	0.0716299	0.0183343	1.17192	0.0409877	1.25618	0.219712	1.16819	0.17485	0.37397	1.14447	0.479634	1.29987	0.547189	12514	2425	10089	3821	322	3499
599.8	Other symptoms involving urinary system	genitourinary	1.09573	0.0197408	3.64e-06	1.09355	9.76e-06	1.14101	0.147467	1.22923	0.092237	0.0252494	1.23701	0.0244967	1.08639	0.842994	1.33053	0.207498	0.168735	1.27756	0.255487	2.24319	0.295609	12310	1214	11096	3929	65	3864
599.3	Dysuria	genitourinary	1.07442	0.0155644	3.99e-06	1.08211	2.93e-06	1.03173	0.437483	1.13589	0.0720491	0.0769743	1.20495	0.0173837	0.823625	0.288836	1.05495	0.175931	0.761086	1.10545	0.59999	0.814413	0.648051	12001	2299	9702	3541	464	3077
290.1	Dementias	mental disorders	1.13555	0.0276754	4.37e-06	1.16483	8.66e-07	1.02793	0.653344	1.11821	0.133379	0.402226	1.18497	0.263676	0.919212	0.762804	1.54159	0.350317	0.216647	1.70045	0.151469	0.663208	0.705171	12869	678	12191	3934	248	3686
250.3	Insulin pump user	endocrine/metabolic	0.898902	0.0232352	4.5e-06	0.887214	1.83e-05	0.925754	0.0654701	0.729092	0.108743	0.00366644	0.799958	0.0850912	0.584887	0.00726645	0.486975	0.295803	0.0149949	0.576599	0.0879249	0.200018	0.0297612	12644	823	11821	3976	429	3547
318	Tobacco use disorder	mental disorders	1.06276	0.0132824	4.59e-06	1.0489	0.00114944	1.12733	0.000118373	1.00249	0.0599928	0.966964	0.92763	0.267899	1.32612	0.0283458	0.918459	0.149111	0.568382	0.784594	0.153619	1.55268	0.156326	12023	4277	7746	3852	842	3010
401	Hypertension	circulatory system	0.933296	0.0151024	4.85e-06	0.932487	3.8e-05	0.936385	0.0471671	0.945551	0.0674328	0.406385	0.909161	0.214669	1.07989	0.586225	0.942353	0.167871	0.723566	0.98532	0.938333	0.810827	0.550201	12525	7417	5108	3907	2395	1512
722.8	Postlaminectomy syndrome	musculoskeletal	1.23346	0.045967	5e-06	1.24786	3.28e-05	1.19266	0.0521799	1.46841	0.223803	0.086053	1.12008	0.697638	2.16096	0.0270979	4.54578	0.583952	0.00951378	2.72e-07	0.983566	4.54582	0.0095133	12943	119	12824	4034	52	3982
614	Inflammatory diseases of female pelvic organs	genitourinary	1.08509	0.0181594	6.89e-06	1.08548	1.98e-05	1.08185	0.155721	1.04956	0.0859204	0.573481	1.02119	0.820286	1.25386	0.336064	1.1119	0.199214	0.594407	1.09665	0.667733	1.20958	0.71994	12155	1773	10382	3747	185	3562
198	Secondary malignant neoplasm	neoplasms	0.884937	0.0273445	7.81e-06	0.881638	8.38e-06	0.933975	0.524956	0.806536	0.124146	0.0832928	0.763762	0.0393222	1.32579	0.475199	0.71902	0.335106	0.324938	0.719022	0.324941	4.28e-07	0.986481	12886	888	11998	4025	62	3963
715.1	Sacroiliitis NEC	musculoskeletal	1.15492	0.0326315	1.01e-05	1.17118	1.72e-05	1.09647	0.193775	1.55094	0.148566	0.00313674	1.72418	0.00104169	1.01623	0.961325	1.01448	0.394377	0.970919	1.10588	0.813645	0.614479	0.636124	12839	268	12571	4000	101	3899
526.41	Temporomandibular joint disorder, unspecified	digestive	1.15787	0.0333507	1.11e-05	1.16494	8.68e-06	1.04502	0.754664	1.35949	0.159739	0.0545364	1.41272	0.0326215	0.28846	0.226219	1.48836	0.353449	0.260533	1.48836	0.260533	4.46e-08	0.996447	12737	318	12419	4017	26	3991
250.2	Type 2 diabetes	endocrine/metabolic	0.936644	0.0149249	1.16e-05	0.938765	0.000232621	0.930113	0.0164377	0.848501	0.0675646	0.0150357	0.881491	0.110112	0.764407	0.0396737	0.853251	0.166151	0.339495	0.920405	0.66648	0.683522	0.247871	12569	2784	9785	3885	1410	2475
738	Other acquired musculoskeletal deformity	musculoskeletal	1.09735	0.0213627	1.37e-05	1.08756	0.000154754	1.22983	0.00893638	1.03045	0.104759	0.774636	1.05097	0.645124	0.749001	0.505612	1.38063	0.231927	0.164313	1.41585	0.144028	0.859844	0.883677	12404	1084	11320	3991	79	3912
275.5	Disorders of calcium/phosphorus metabolism	endocrine/metabolic	0.902592	0.023616	1.43e-05	0.898337	9.28e-06	0.994715	0.961466	0.8101	0.110996	0.0577812	0.80664	0.0595313	0.874934	0.782364	0.830719	0.258651	0.473349	0.826777	0.476342	0.892503	0.912691	12493	1140	11353	3998	47	3951
276.41	Acidosis	endocrine/metabolic	0.871877	0.031662	1.49e-05	0.863772	8.56e-06	0.979808	0.860796	0.637207	0.155465	0.00374601	0.582558	0.00108544	1.26028	0.611995	0.36618	0.402471	0.0125548	0.312174	0.00746736	0.940789	0.954006	12743	622	12121	4023	43	3980
527.7	Disturbance of salivary secretion	digestive	1.16443	0.0352054	1.53e-05	1.17023	1.62e-05	1.08723	0.536826	1.79282	0.155947	0.000181459	1.82738	0.000208506	1.43856	0.510048	2.40913	0.328506	0.00743827	2.40913	0.00743825	1.58e-07	0.994776	12866	294	12572	3968	30	3938
333.1	Essential tremor	neurological	1.13748	0.0300033	1.76e-05	1.14475	1.79e-05	1.06927	0.495019	1.17347	0.145239	0.270722	1.2264	0.17686	0.687823	0.476682	1.3019	0.351971	0.453511	1.2445	0.558629	1.84676	0.555797	12858	487	12371	4012	72	3940
395	Heart valve disorders	circulatory system	0.924982	0.0182886	2.01e-05	0.930477	0.000164772	0.868246	0.0238341	0.758428	0.088369	0.00175397	0.794897	0.01191	0.375857	0.00555714	0.678676	0.233445	0.0968354	0.678681	0.0968416	9.77e-07	0.965862	12348	2551	9797	3979	216	3763
428.3	Heart failure with reduced EF [Systolic or combined heart fa	circulatory system	0.882187	0.0295651	2.24e-05	0.889974	0.000515044	0.855748	0.0126178	0.763554	0.139589	0.0532835	0.885862	0.428751	0.368298	0.003238	0.523125	0.377728	0.0862819	0.427001	0.069266	0.763048	0.672001	12895	655	12240	3989	215	3774
279	Disorders involving the immune mechanism	endocrine/metabolic	0.89195	0.027194	2.61e-05	0.895783	7.02e-05	0.792453	0.109608	0.741205	0.128394	0.0196749	0.712675	0.0108047	1.28583	0.613567	0.523039	0.32058	0.0432129	0.477533	0.0280524	1.27973	0.815146	12816	769	12047	4012	36	3976
333.4	Torsion dystonia	neurological	1.21867	0.0472364	2.83e-05	1.21572	0.00011768	1.23812	0.0993506	1.80921	0.213412	0.0054667	1.95172	0.0026932	0.782039	0.74012	3.85463	0.360851	0.000184649	3.18509	0.00408831	8.26385	0.00884215	12947	143	12804	4023	33	3990
572	Ascites (non malignant)	digestive	0.857085	0.0369662	3.02e-05	0.857899	7.33e-05	0.848423	0.19375	0.647901	0.176888	0.0141422	0.669566	0.0301817	0.457246	0.193896	0.677908	0.412388	0.345852	0.677908	0.345854	1.65e-07	0.991336	12813	399	12414	4017	56	3961
614.5	Inflammatory disease of cervix, vagina, and vulva	genitourinary	1.08096	0.0186773	3.07e-05	1.08052	9.04e-05	1.08453	0.152341	1.05734	0.0888792	0.530454	1.01964	0.838902	1.32999	0.235609	1.11377	0.205127	0.599372	1.08344	0.718908	1.30049	0.618399	12159	1576	10583	3763	170	3593
613.5	Mastodynia	genitourinary	1.09262	0.0213135	3.24e-05	1.08561	0.000254247	1.15849	0.0297585	1.10817	0.102661	0.317087	1.02775	0.804448	1.7757	0.0378942	1.77039	0.209603	0.00642719	1.75143	0.011625	1.93268	0.298527	12602	959	11643	3866	103	3763
411.4	Coronary atherosclerosis	circulatory system	0.930592	0.0173614	3.42e-05	0.924761	5.16e-05	0.955442	0.249235	0.774448	0.0806241	0.00152264	0.78942	0.00877358	0.717851	0.0649508	0.470384	0.226512	0.000869559	0.461962	0.00219759	0.507215	0.187597	12432	3064	9368	3948	623	3325
302.1	Decreased libido	mental disorders	1.12727	0.0289217	3.44e-05	1.12054	0.00012497	1.26419	0.070881	1.35379	0.129978	0.0197807	1.37949	0.0147928	0.740826	0.688158	0.995372	0.348706	0.989387	0.995373	0.989388	1.92e-07	0.994679	12813	517	12296	4011	30	3981
509.1	Respiratory failure	respiratory	0.896438	0.0264711	3.63e-05	0.884544	7.28e-06	1.09196	0.40268	0.812308	0.123152	0.0914179	0.792057	0.0686637	1.10919	0.81778	0.574493	0.323477	0.086627	0.574493	0.0866272	6.22e-08	0.994424	12882	955	11927	3967	47	3920
290.11	Alzheimer's disease	mental disorders	1.20494	0.0453367	3.92e-05	1.22458	4.83e-05	1.11539	0.316248	0.912085	0.260828	0.724231	1.01899	0.944385	0.18386	0.0985487	1.18221	0.735135	0.819886	1.18221	0.819881	1.43e-06	0.991607	12942	212	12730	4011	66	3945
401.1	Essential hypertension	circulatory system	0.940362	0.0149863	4.08e-05	0.939899	0.000226938	0.942155	0.0716028	0.955766	0.0669602	0.499259	0.920047	0.273348	1.08954	0.543291	0.954617	0.166854	0.780736	0.99786	0.990991	0.820363	0.572483	12511	7324	5187	3911	2393	1518
627.3	Postmenopausal atrophic vaginitis	genitourinary	1.08371	0.0197044	4.51e-05	1.08595	6.78e-05	1.06226	0.347866	1.29463	0.09117	0.00462121	1.32221	0.00350265	1.05053	0.869953	1.94345	0.212922	0.00180423	2.05955	0.000895786	0.515544	0.524209	12548	1493	11055	3877	145	3732
327.3	Sleep apnea	neurological	1.05711	0.0136231	4.56e-05	1.06114	5.9e-05	1.03451	0.335382	1.08907	0.0616257	0.166207	1.10673	0.131844	1.00178	0.990771	1.00476	0.152716	0.975213	1.03377	0.842192	0.867319	0.707387	12563	4637	7926	3878	594	3284
709.2	Sicca syndrome	dermatologic	1.1711	0.0389448	5e-05	1.19507	1.07e-05	0.910328	0.510396	1.43887	0.182655	0.0463656	1.53389	0.0232377	0.538486	0.40224	3.19301	0.320211	0.000288264	3.19301	0.000288263	1.22e-07	0.99466	12949	233	12716	4034	34	4000
715	Other inflammatory spondylopathies	musculoskeletal	1.10083	0.0236997	5.05e-05	1.10198	0.000117911	1.09219	0.203258	1.27921	0.110133	0.0253603	1.32658	0.0155336	0.95549	0.890536	0.918996	0.286753	0.76831	0.957072	0.883175	0.567633	0.581967	12674	709	11965	3991	106	3885
475	Chronic sinusitis	respiratory	1.06074	0.0146218	5.51e-05	1.07666	2.35e-06	0.957336	0.288289	1.09158	0.0665664	0.188056	1.09667	0.200427	1.0625	0.727024	1.06815	0.166088	0.691387	1.17034	0.367822	0.450725	0.137637	11848	3057	8791	3672	437	3235
357	Inflammatory and toxic neuropathy	neurological	1.08057	0.0192981	5.93e-05	1.07018	0.00159196	1.12515	0.0072697	0.860234	0.0955708	0.115191	0.85052	0.135604	0.894753	0.581833	0.929093	0.223335	0.74192	0.739629	0.263563	1.52688	0.287792	12632	1251	11381	3848	331	3517
285	Other anemias	hematopoietic	0.944347	0.0143869	6.89e-05	0.941318	0.000176566	0.956266	0.160393	0.925682	0.0649238	0.234255	0.925815	0.297735	0.925237	0.565341	0.752235	0.163122	0.0809232	0.709422	0.065209	0.91282	0.787463	11896	4821	7075	3622	1108	2514
722.9	Other and unspecified disc disorder	musculoskeletal	1.14206	0.0333905	6.95e-05	1.13763	0.00020637	1.19693	0.136541	1.42436	0.156092	0.0234452	1.17678	0.33671	4.15223	0.000386407	0.745658	0.461899	0.525171	0.619831	0.352822	1.59967	0.653385	12592	340	12252	4007	31	3976
535.2	Atrophic gastritis	digestive	1.1195	0.0286495	8.15e-05	1.10138	0.00131387	1.31679	0.00369615	1.39757	0.129031	0.00948126	1.36912	0.0211	1.67195	0.20133	1.27138	0.319703	0.452635	1.06272	0.862482	3.02558	0.151735	12776	507	12269	4021	48	3973
724.8	Other symptoms referable to back	musculoskeletal	1.12257	0.0293883	8.34e-05	1.12769	9.89e-05	1.07413	0.456651	1.24504	0.139142	0.115221	1.25443	0.12462	1.17268	0.702332	1.25854	0.321115	0.473922	1.2945	0.444688	0.965177	0.972723	12688	446	12242	3961	54	3907
452	Other venous embolism and thrombosis	circulatory system	0.921934	0.0209362	0.00010345	0.920087	0.000177774	0.936703	0.295845	0.84418	0.096603	0.0795231	0.833703	0.0800596	0.914072	0.731894	1.04935	0.216362	0.823816	1.01714	0.942514	1.24107	0.692737	12662	1329	11333	3965	178	3787
512.9	Other dyspnea	respiratory	1.05647	0.0141789	0.00010689	1.05952	0.000190779	1.04093	0.253579	1.03109	0.0637241	0.630952	1.04526	0.52645	0.96392	0.812851	0.890459	0.158037	0.462876	0.866071	0.41163	1.00577	0.987478	11897	5444	6453	3513	723	2790
614.52	Vaginitis and vulvovaginitis	genitourinary	1.08057	0.020053	0.000111541	1.08198	0.000222583	1.06996	0.248349	1.12648	0.0943397	0.206803	1.10629	0.321035	1.25749	0.361565	1.16492	0.215198	0.478102	1.11829	0.635406	1.42781	0.498618	12382	1184	11198	3797	157	3640
427.9	Palpitations	circulatory system	1.05983	0.0150609	0.000114133	1.06869	4.31e-05	1.0071	0.860443	1.16561	0.0691109	0.0265939	1.23424	0.0046855	0.814415	0.270533	1.14567	0.16735	0.41645	1.23603	0.233171	0.633082	0.35748	12463	2401	10062	3748	422	3326
588	Disorders resulting from impaired renal function	genitourinary	0.839184	0.0455869	0.000120082	0.815165	0.000103947	0.915378	0.331723	0.752006	0.205296	0.165046	0.695803	0.134952	0.914649	0.816844	1.05069	0.410885	0.904213	0.655734	0.433409	2.02435	0.266994	12926	230	12696	4029	79	3950
428.4	Heart failure with preserved EF [Diastolic heart failure]	circulatory system	0.898862	0.0277494	0.000121817	0.904147	0.000886392	0.871994	0.0470286	0.778275	0.131265	0.0561726	0.812802	0.149282	0.625695	0.145662	0.960382	0.313127	0.897279	1.07345	0.829053	0.312483	0.264579	12862	869	11993	3992	162	3830
483	Acute bronchitis and bronchiolitis	respiratory	1.06919	0.0174448	0.000125521	1.07685	3.27e-05	0.90994	0.26525	1.05048	0.0825488	0.550798	1.06243	0.473791	0.833216	0.633443	1.50785	0.185424	0.026772	1.50785	0.0267718	2.95e-07	0.986742	12130	1851	10279	3758	93	3665
626.2	Dysmenorrhea	genitourinary	1.10599	0.0263315	0.000130245	1.1033	0.000299298	1.14749	0.19323	1.07394	0.125805	0.570688	1.1045	0.441754	0.643579	0.424651	0.60335	0.334691	0.131139	0.56582	0.106703	1.06785	0.950267	12736	635	12101	4004	38	3966
530.9	Heartburn	digestive	1.09831	0.0245546	0.00013398	1.08703	0.00140873	1.18694	0.0167778	1.26682	0.112381	0.0353322	1.13589	0.302111	2.14487	0.00490891	1.36517	0.261624	0.234129	0.987319	0.966695	3.3174	0.0177836	12631	683	11948	3988	91	3897
274.1	Gout	endocrine/metabolic	0.890803	0.030323	0.000137089	0.904931	0.00202966	0.795935	0.00839923	0.873866	0.135621	0.320147	0.919359	0.56253	0.617457	0.204307	0.883561	0.334548	0.711356	0.931272	0.84005	0.552563	0.573565	12842	664	12178	4006	127	3879
585.3	Chronic renal failure [CKD]	genitourinary	0.932501	0.0183594	0.000140947	0.921119	7.71e-05	0.974063	0.502234	0.854549	0.0839442	0.0611438	0.84287	0.0768682	0.891518	0.498146	0.993076	0.203411	0.97275	0.994046	0.979654	0.990096	0.980663	12619	2060	10559	3931	581	3350
704	Diseases of hair and hair follicles	dermatologic	1.06736	0.0172431	0.000156459	1.07773	4.36e-05	0.989775	0.840787	1.0574	0.0804724	0.487983	1.03513	0.691314	1.20045	0.389572	1.15015	0.187675	0.456022	1.20538	0.35014	0.812295	0.702568	12219	1604	10615	3687	228	3459
789	Nausea and vomiting	symptoms	1.05717	0.0147392	0.000161881	1.05295	0.00114667	1.08418	0.0423965	1.13174	0.0666878	0.0634892	1.12088	0.115619	1.1931	0.298112	1.20601	0.162145	0.24799	1.16044	0.408516	1.42303	0.344418	11796	3613	8183	3533	445	3088
504	Other alveolar and parietoalveolar pneumonopathy	respiratory	0.842985	0.0459222	0.000199638	0.855874	0.001696	0.769235	0.0312212	0.689277	0.214903	0.0833561	0.649169	0.0722274	0.875411	0.781589	0.179766	1.01411	0.0906034	0.179769	0.0906068	5.09e-07	0.986863	12896	267	12629	4033	56	3977
528	Diseases of the oral soft tissues, excluding lesions specifi	digestive	1.07264	0.0188842	0.000204547	1.06478	0.00131809	1.19016	0.0177897	1.20645	0.0874301	0.0318228	1.15442	0.117526	1.86646	0.0306116	1.29976	0.200126	0.190172	1.14627	0.524162	3.0558	0.0456952	12423	1378	11045	3863	92	3771
512.2	Painful respiration	respiratory	1.06911	0.0179989	0.00020494	1.06276	0.00096091	1.20753	0.0235919	1.05432	0.0857053	0.537148	1.06401	0.477622	0.834832	0.682432	1.20623	0.194311	0.334561	1.1729	0.427529	1.79971	0.439106	12325	1637	10688	3820	62	3758
356	Hereditary and idiopathic peripheral neuropathy	neurological	1.08711	0.0225872	0.000217611	1.05112	0.0389335	1.3763	5.82e-07	1.30416	0.101358	0.0087921	1.17781	0.14021	2.18044	0.00175735	1.74494	0.227415	0.0143642	1.24205	0.41056	4.72086	0.000574165	12621	977	11644	3927	124	3803
586	Other disorders of the kidney and ureters	genitourinary	0.934255	0.018492	0.000235429	0.916449	1.05e-05	1.06536	0.220927	0.800092	0.0854642	0.00906456	0.717761	0.000388042	1.39249	0.116839	0.895386	0.203142	0.58647	0.764331	0.229773	1.87846	0.192926	11907	2239	9668	3879	256	3623
425	Cardiomyopathy	circulatory system	0.902391	0.0279502	0.00023816	0.900969	0.000544679	0.911091	0.210729	0.861092	0.126505	0.237129	0.905296	0.462241	0.60894	0.163567	0.769791	0.314536	0.405514	0.752085	0.411524	0.857098	0.836118	12835	716	12119	3999	128	3871
261.4	Vitamin D deficiency	endocrine/metabolic	1.06097	0.0161524	0.000248353	1.09445	2.63e-06	0.984389	0.597917	1.09775	0.0732571	0.202981	1.17838	0.067972	0.954547	0.712624	0.919459	0.186387	0.65234	0.926484	0.731558	0.903181	0.765209	12465	1442	11023	3688	1640	2048
473.4	Voice disturbance	respiratory	1.08359	0.0220464	0.000271278	1.08345	0.000631024	1.08467	0.20918	1.03419	0.107195	0.753823	1.04383	0.707814	0.967946	0.915113	0.900829	0.269664	0.698536	0.913527	0.754577	0.82111	0.791178	12735	933	11802	3925	129	3796
425.1	Primary/intrinsic cardiomyopathies	circulatory system	0.898975	0.0293244	0.000281476	0.900376	0.000910893	0.890494	0.13743	0.741713	0.139041	0.0316377	0.783538	0.100089	0.498787	0.0812465	0.703603	0.342393	0.304553	0.745515	0.418607	0.442134	0.427635	12852	645	12207	4004	121	3883
626	Disorders of menstruation and other abnormal bleeding from f	genitourinary	1.06908	0.0184933	0.000303766	1.06692	0.00135076	1.08027	0.0921268	1.085	0.0838235	0.330451	1.10606	0.279279	0.999907	0.999614	1.39628	0.208781	0.109853	1.45244	0.119754	1.23457	0.619084	12490	3150	9340	3655	419	3236
261	Vitamin deficiency	endocrine/metabolic	1.05613	0.015125	0.000305616	1.07292	5.26e-05	1.00597	0.845494	1.08365	0.0686097	0.241636	1.13309	0.124206	0.970167	0.812927	0.957433	0.176121	0.804919	0.895112	0.584871	1.1767	0.646741	12376	2049	10327	3675	1792	1883
585.34	Chronic Kidney Disease, Stage IV	genitourinary	0.878318	0.0359554	0.000307927	0.811614	1.44e-06	1.04634	0.48234	0.716884	0.165364	0.0441387	0.718601	0.0918682	0.712668	0.271246	1.01068	0.339466	0.975028	1.02466	0.951718	0.976936	0.970578	12938	394	12544	4023	152	3871
375.1	Dry eyes	sense organs	1.06133	0.0164972	0.000308653	1.08148	1.29e-05	0.958798	0.31338	1.23387	0.0757614	0.00553926	1.29464	0.00186863	0.971242	0.87483	1.40315	0.187292	0.0705257	1.57598	0.0187496	0.252203	0.0640563	12313	2031	10282	3719	438	3281
588.2	Secondary hyperparathyroidism (of renal origin)	genitourinary	0.832816	0.0507138	0.000309329	0.817186	0.000571096	0.881219	0.211476	0.738144	0.229632	0.186106	0.770038	0.319028	0.64232	0.351843	1.03815	0.441192	0.932364	0.836136	0.741004	1.59201	0.541209	12945	183	12762	4031	70	3961
327.6	Circadian rhythm sleep disorder	neurological	1.17017	0.04358	0.000310955	1.18113	0.000227357	1.03114	0.853718	1.70688	0.191098	0.00514421	1.78801	0.00325438	0.861159	0.843672	1.67526	0.427952	0.227947	1.67526	0.227947	1.3e-07	0.994746	12917	174	12743	4024	21	4003
470	Septal Deviations/Turbinate Hypertrophy	respiratory	1.08203	0.0218821	0.000314822	1.08997	0.000163927	0.99858	0.985025	1.31405	0.0977631	0.00521168	1.27953	0.0177778	1.60875	0.0972417	1.1652	0.234272	0.513993	1.22162	0.405289	0.487111	0.486268	12571	920	11651	3927	107	3820
705	Disorders of sweat glands	dermatologic	1.09545	0.0253875	0.000329684	1.11159	5.01e-05	0.843822	0.123298	1.02404	0.123944	0.847979	1.05855	0.655436	0.580593	0.302814	0.89978	0.300123	0.724934	0.89978	0.724935	1.41e-07	0.991275	12612	611	12001	3982	57	3925
327.32	Obstructive sleep apnea	neurological	1.05083	0.0138122	0.000331146	1.05061	0.000952301	1.05213	0.160582	1.06285	0.0625327	0.329693	1.0554	0.430157	1.10203	0.530803	0.925679	0.155706	0.619903	0.913292	0.59503	0.989887	0.978698	12595	4272	8323	3903	542	3361
279.7	Other immunological findings	endocrine/metabolic	1.10154	0.0269988	0.000341002	1.07414	0.0433597	1.1408	0.00160031	1.27423	0.119207	0.0420567	1.18484	0.303121	1.38037	0.0620387	1.35742	0.269934	0.257604	1.04102	0.919092	1.70974	0.146175	12883	343	12540	3887	355	3532
411	Ischemic Heart Disease	circulatory system	0.942384	0.0166268	0.000358271	0.939599	0.000769906	0.954022	0.212084	0.793269	0.0770372	0.00264493	0.802174	0.010822	0.760014	0.105274	0.5768	0.208022	0.00816436	0.537537	0.00885903	0.729722	0.466962	12336	3518	8818	3850	700	3150
204	Leukemia	neoplasms	0.846624	0.0469447	0.000390084	0.851398	0.00138677	0.81521	0.117355	1.19228	0.182587	0.335446	1.28613	0.182038	0.381742	0.187737	0.661068	0.597105	0.488199	0.661069	0.488202	3.44e-07	0.991718	12936	283	12653	4037	54	3983
585.33	Chronic Kidney Disease, Stage III	genitourinary	0.930742	0.0206052	0.000495306	0.913484	0.000117204	0.990688	0.827371	0.908744	0.0936771	0.307014	0.862244	0.173267	1.05591	0.767464	0.920152	0.23521	0.723493	0.860131	0.583457	1.10709	0.823068	12798	1504	11294	3967	442	3525
427.8	Sinoatrial node dysfunction (Bradycardia)	circulatory system	0.828688	0.0541566	0.00052087	0.836961	0.00181883	0.75754	0.105555	0.678149	0.252811	0.124469	0.687221	0.162372	0.611158	0.512088	0.243801	1.03119	0.171087	0.243802	0.171088	1.77e-07	0.994452	12923	232	12691	4027	32	3995
740.9	Osteoarthrosis NOS	musculoskeletal	1.0556	0.015626	0.000534051	1.05524	0.0020502	1.05708	0.114515	0.967332	0.0729428	0.648872	0.969387	0.70642	0.960043	0.793588	0.964785	0.182731	0.844461	1.04132	0.843095	0.713409	0.406375	11818	3428	8390	3775	837	2938
740.3	Osteoarthrosis involving more than one site, but not specifi	musculoskeletal	1.14224	0.0387152	0.000592183	1.15619	0.000237546	0.845132	0.392419	1.30233	0.184618	0.152477	1.31286	0.152663	1.14575	0.857759	0.972537	0.519819	0.957278	0.972538	0.957278	1.33e-07	0.996884	12832	283	12549	4029	20	4009
426.91	Cardiac pacemaker in situ	circulatory system	0.883078	0.0364508	0.000646763	0.885815	0.00148502	0.855008	0.203868	0.738778	0.171984	0.078343	0.761197	0.127768	0.520271	0.286941	0.932237	0.423287	0.868338	0.93224	0.868345	8.43e-07	0.986345	12901	517	12384	4036	60	3976
275.51	Hypocalcemia	endocrine/metabolic	0.88538	0.0357347	0.000657472	0.87504	0.000297615	1.05683	0.699603	0.659034	0.17878	0.0196817	0.630689	0.0134337	1.08752	0.893954	0.776477	0.386231	0.512456	0.776478	0.512457	1.11e-07	0.994748	12738	424	12314	4018	24	3994
379.9	Pain, swelling or discharge of eye	sense organs	1.09259	0.026079	0.000685096	1.09584	0.000527819	0.97027	0.85658	1.25115	0.122396	0.0671577	1.24472	0.0789911	1.4394	0.575357	1.43722	0.26749	0.175102	1.43723	0.175102	1.89e-07	0.9946	12619	598	12021	3914	20	3894
411.8	Other chronic ischemic heart disease, unspecified	circulatory system	0.903133	0.0300421	0.000695341	0.890387	0.000201056	1.0774	0.498055	0.668055	0.147205	0.00613839	0.650027	0.005266	0.878891	0.791705	1.06778	0.317188	0.836192	0.914248	0.796168	2.3449	0.275364	12749	777	11972	4021	46	3975
681	Superficial cellulitis and abscess	dermatologic	0.949933	0.0153633	0.000827918	0.948601	0.00130198	0.95944	0.343571	0.828091	0.0721321	0.00892032	0.859186	0.0492632	0.642215	0.0289044	0.826039	0.174872	0.274449	0.873281	0.467907	0.554326	0.237914	12253	2974	9279	3510	390	3120
512.8	Cough	respiratory	1.0496	0.0145165	0.000854151	1.05372	0.00123848	1.03297	0.321005	1.03159	0.0638701	0.626301	1.02942	0.685827	1.03996	0.780531	0.965598	0.162285	0.829207	1.10314	0.586674	0.551483	0.108004	11763	5871	5892	3373	1118	2255
537	Other disorders of stomach and duodenum	digestive	1.06292	0.018524	0.000986877	1.0535	0.00583649	1.31642	0.00300964	1.02611	0.0878109	0.76916	0.998768	0.989072	1.76348	0.159148	1.03049	0.207812	0.885067	1.01723	0.935763	1.4148	0.74077	12580	1651	10929	3993	49	3944
740.11	Osteoarthrosis, localized, primary	musculoskeletal	1.04858	0.0144901	0.00106072	1.04831	0.00295125	1.04995	0.170026	0.889291	0.0672137	0.0808745	0.868195	0.0565929	0.993512	0.967405	0.915689	0.16801	0.600109	0.904159	0.585336	0.973215	0.94654	12338	4435	7903	3666	747	2919
452.2	Deep vein thrombosis [DVT]	circulatory system	0.919331	0.0258031	0.00111556	0.916246	0.00174662	0.937394	0.336152	0.823308	0.119654	0.104186	0.789956	0.0752357	0.987954	0.965261	0.841458	0.284228	0.543635	0.674593	0.235287	1.55029	0.426598	12842	783	12059	3987	155	3832
41	Bacterial infection NOS	infectious diseases	0.939624	0.0191622	0.00115444	0.92113	6.05e-05	1.0801	0.155371	0.751383	0.0918112	0.00184985	0.684804	0.000156869	1.22355	0.379605	0.769171	0.212709	0.217276	0.626459	0.0508636	1.65491	0.276358	12249	1611	10638	3786	185	3601
740.1	Osteoarthritis; localized	musculoskeletal	1.05057	0.0152078	0.00118015	1.05297	0.00222364	1.04024	0.260953	0.870513	0.0680139	0.0414615	0.844245	0.0248336	0.99417	0.970311	0.928233	0.17297	0.666796	0.93373	0.720088	0.904062	0.803096	12181	6574	5607	3664	777	2887
389.4	Tinnitus	sense organs	1.06672	0.0199377	0.00119717	1.07487	0.000438708	0.941628	0.469414	1.2034	0.0917017	0.0434851	1.239	0.0228706	0.705823	0.387169	1.84283	0.204283	0.00276762	1.84283	0.00276761	1.24e-07	0.991555	12558	1295	11263	3885	98	3787
740	Osteoarthrosis	musculoskeletal	1.05086	0.015342	0.00122389	1.05258	0.00303542	1.04448	0.190931	0.882787	0.0676839	0.0654796	0.848797	0.0327592	1.01222	0.932463	0.847567	0.169834	0.330153	0.870531	0.468885	0.767811	0.472858	12218	7079	5139	3650	1301	2349
450	Noninfectious disorders of lymphatic channels	circulatory system	0.90442	0.0311634	0.00126549	0.917981	0.00787983	0.726813	0.00973941	0.769036	0.149973	0.079929	0.798157	0.145382	0.437685	0.170598	0.690141	0.375665	0.323541	0.690141	0.323542	1.39e-07	0.991249	12806	540	12266	4029	53	3976
476	Allergic rhinitis	respiratory	1.04523	0.0138031	0.0013515	1.05581	0.000418347	1.00287	0.926768	1.0094	0.0630696	0.882036	1.00051	0.994317	1.04118	0.763005	0.801643	0.158492	0.163025	0.857277	0.380018	0.594931	0.160249	12032	3009	9023	3673	950	2723
495	Asthma	respiratory	1.0463	0.0141521	0.0013822	1.04452	0.00662054	1.05257	0.0881944	0.998534	0.0647243	0.981915	0.982854	0.818998	1.04297	0.737157	0.931198	0.157737	0.651331	0.957433	0.80974	0.851853	0.620113	12513	2456	10057	3869	1176	2693
527	Diseases of the salivary glands	digestive	1.08925	0.0268331	0.00144316	1.09064	0.00186021	1.07196	0.481464	1.35207	0.122525	0.0138227	1.36822	0.0144805	1.19337	0.670671	1.72248	0.260337	0.0367359	1.78294	0.031512	1.02766	0.97908	12775	576	12199	3939	57	3882
626.12	Excessive or frequent menstruation	genitourinary	1.0645	0.0196313	0.00145299	1.07328	0.000545231	0.967024	0.631621	1.12092	0.0907653	0.208531	1.11822	0.244851	1.14356	0.627837	1.33169	0.206853	0.16611	1.35047	0.169782	1.18424	0.789537	12658	1470	11188	3937	126	3811
352.2	Facial nerve disorders [CN7]	neurological	1.14363	0.0422785	0.00150156	1.10535	0.0271861	1.43441	0.00204002	1.57151	0.18755	0.0159437	1.5933	0.0194625	1.41335	0.531699	1.72548	0.431457	0.206108	1.1069	0.844157	4.79951	0.0455117	12945	196	12749	4032	29	4003
704.1	Alopecia	dermatologic	1.07924	0.0241223	0.00157048	1.10067	0.000236418	0.961249	0.532452	1.1904	0.112627	0.121744	1.24808	0.0721122	0.936252	0.812444	1.67317	0.237436	0.0301715	1.72645	0.0382382	1.46144	0.488274	12698	661	12037	3861	152	3709
306	Other mental disorder	mental disorders	1.05247	0.0161812	0.00157426	1.04892	0.00472016	1.09224	0.114923	1.06518	0.0701344	0.367969	1.04615	0.539185	1.28167	0.291756	1.17823	0.178713	0.358753	1.02448	0.900993	2.52989	0.0410881	11672	6942	4730	3618	170	3448
290	Delirium dementia and amnestic and other cognitive disorders	mental disorders	1.07986	0.0243386	0.00159576	1.09182	0.000992599	1.02244	0.708687	1.0135	0.117346	0.909002	1.05098	0.702219	0.864524	0.592699	1.24944	0.311897	0.47522	1.34385	0.364261	0.559985	0.591765	12763	1021	11742	3918	264	3654
681.5	Cellulitis and abscess of leg, except foot	dermatologic	0.93047	0.0229411	0.00168183	0.939763	0.00995027	0.845586	0.0249045	0.78115	0.111928	0.0273365	0.831248	0.111075	0.337366	0.0108086	0.917306	0.247706	0.7275	0.967101	0.895728	0.389854	0.35899	12762	993	11769	3844	142	3702
510	Other diseases of lung	respiratory	0.939926	0.0197372	0.00169547	0.940666	0.00232411	0.919349	0.429678	0.787945	0.0945285	0.0116948	0.771897	0.00764263	1.15117	0.73543	0.839297	0.2332	0.452504	0.839297	0.452504	4.77e-08	0.994422	11890	1891	9999	3996	54	3942
381.2	Eustachian tube disorders	sense organs	1.0743	0.0228657	0.00172191	1.07579	0.00159025	1.01357	0.928334	1.21005	0.106428	0.0732172	1.17678	0.134174	2.32327	0.10881	1.30072	0.232635	0.258408	1.25782	0.33595	2.53961	0.381449	12549	856	11693	3973	24	3949
626.1	Irregular menstrual cycle/bleeding	genitourinary	1.05928	0.0184861	0.00183657	1.06118	0.00274493	1.04675	0.37147	1.14593	0.0835228	0.102916	1.13451	0.167058	1.20605	0.364006	1.20622	0.200697	0.35019	1.17641	0.470695	1.32845	0.520753	12513	2655	9858	3721	319	3402
420	Carditis	circulatory system	0.908748	0.0307768	0.0018766	0.9149	0.00483998	0.79821	0.103414	0.892991	0.142296	0.426393	0.91333	0.535644	0.605436	0.40917	0.544512	0.386206	0.115501	0.544512	0.115501	6.27e-08	0.994504	12719	558	12161	4017	41	3976
172.2	Other non-epithelial cancer of skin	neoplasms	0.943377	0.018766	0.00189551	0.939518	0.00110369	1.05	0.617665	0.960938	0.0858245	0.642457	0.955295	0.600875	1.12381	0.795666	1.07359	0.217018	0.743534	1.03965	0.860801	2.22617	0.448811	12745	2406	10339	4021	79	3942
426.9	Cardiac pacemaker/device in situ	circulatory system	0.911313	0.0299217	0.00191098	0.911046	0.00420141	0.912774	0.230299	0.789475	0.139361	0.0898442	0.809205	0.164359	0.69489	0.293019	1.10873	0.314816	0.743021	0.80856	0.573093	2.29146	0.147052	12814	665	12149	4037	134	3903
337	Disorders of the autonomic nervous system	neurological	1.10404	0.0319104	0.00192386	1.08264	0.0173998	1.35712	0.004856	1.17292	0.151304	0.291827	1.18152	0.289481	1.07424	0.895659	0.976463	0.398819	0.952377	0.663877	0.378423	2.85198	0.176387	12817	390	12427	3997	35	3962
525	Other diseases of the teeth and supporting structures	digestive	1.06548	0.0205803	0.00205683	1.07222	0.000863793	0.887116	0.288347	1.13155	0.0975726	0.205288	1.13967	0.191116	0.982267	0.967917	1.142	0.221834	0.549476	1.1481	0.543109	1.02216	0.983118	12614	1142	11472	3827	51	3776
195	Cancer, suspected or other	neoplasms	0.907551	0.0316846	0.00220167	0.900318	0.00176307	0.968596	0.738989	0.854582	0.142392	0.269768	0.84954	0.282578	0.892657	0.782794	0.529505	0.42568	0.13527	0.495575	0.132013	0.738711	0.771989	12677	589	12088	4004	70	3934
368	Visual disturbances	sense organs	1.0495	0.0158702	0.0023334	1.06457	0.000203723	0.937749	0.174525	1.1154	0.0732548	0.136012	1.17362	0.0383406	0.712044	0.139028	1.10177	0.185756	0.601855	1.16283	0.438065	0.631001	0.461534	11808	2510	9298	3450	319	3131
261.2	Vitamin B-complex deficiencies	endocrine/metabolic	1.06593	0.0210281	0.00239375	1.06334	0.0141721	1.07216	0.0720555	1.10217	0.0986035	0.323834	1.002	0.98705	1.30718	0.103879	1.44623	0.222969	0.0979724	1.09482	0.749241	2.27317	0.0230041	12734	792	11942	3880	441	3439
456	Chronic venous insufficiency [CVI]	circulatory system	0.923683	0.0261635	0.00241139	0.939459	0.0334835	0.865497	0.0121047	0.938412	0.118399	0.591347	1.01227	0.927021	0.704106	0.17586	1.00113	0.283948	0.996825	1.11915	0.703278	0.262691	0.191745	12774	647	12127	3900	234	3666
473	Diseases of the larynx and vocal cords	respiratory	1.06442	0.0205842	0.0024205	1.06505	0.00418643	1.06007	0.316279	1.07157	0.0975302	0.478464	1.08709	0.424714	0.973835	0.921723	0.82126	0.2554	0.440703	0.862571	0.58681	0.570092	0.448771	12711	1103	11608	3884	167	3717
250.1	Type 1 diabetes	endocrine/metabolic	0.898278	0.0355615	0.00255599	0.899241	0.00595855	0.892929	0.214269	0.897781	0.158106	0.495233	0.933349	0.691077	0.74293	0.438015	0.966516	0.377788	0.928169	0.966517	0.928171	7.7e-08	0.991006	12893	348	12545	3976	83	3893
618	Genital prolapse	genitourinary	1.06833	0.0220568	0.00272774	1.07037	0.002714	1.03345	0.728532	1.17769	0.103224	0.113087	1.13336	0.244906	1.82346	0.098315	1.8593	0.228639	0.00667635	1.68553	0.032256	3.80097	0.0424953	12770	1115	11655	3996	62	3934
721.2	Spondylosis with myelopathy	musculoskeletal	1.10189	0.0324579	0.00279625	1.09016	0.014409	1.16893	0.059591	0.871125	0.171891	0.422172	0.887647	0.523557	0.785461	0.581881	1.772	0.329885	0.0828712	1.12862	0.763914	4.43742	0.0095193	12769	372	12397	4004	70	3934
558	Noninfectious gastroenteritis	digestive	1.05158	0.0169313	0.00297519	1.05034	0.0057071	1.06387	0.267442	1.01306	0.0799975	0.87116	1.03665	0.668302	0.809264	0.419932	1.1942	0.184771	0.336782	1.26538	0.217242	0.495679	0.345146	12319	1821	10498	3781	176	3605
573.2	Liver replaced by transplant	digestive	0.838053	0.0597011	0.00308341	0.812562	0.00154825	0.973419	0.851963	0.51471	0.290185	0.0220958	0.513388	0.0344382	0.522106	0.381504	0.268538	1.01765	0.196371	0.268539	0.196373	3.56e-07	0.991712	12966	158	12808	4047	31	4016
458.1	Orthostatic hypotension	circulatory system	1.07746	0.025399	0.00330946	1.08068	0.00300762	1.02533	0.814553	1.10974	0.12308	0.397538	1.15432	0.250403	0.287008	0.088013	0.850589	0.329966	0.623827	0.85059	0.623829	2.14e-07	0.991218	12749	741	12008	3963	61	3902
252	Disorders of parathyroid gland	endocrine/metabolic	0.913303	0.0309974	0.00343735	0.909579	0.0045227	0.936978	0.435834	0.800476	0.147187	0.13053	0.765972	0.0978037	1.00107	0.997647	0.54541	0.423167	0.151979	0.505355	0.141269	0.795651	0.824745	12903	542	12361	4003	99	3904
555.2	Ulcerative colitis	digestive	0.865712	0.0493623	0.00348568	0.862319	0.00402595	0.90494	0.563671	0.947535	0.208206	0.795759	0.980372	0.925689	0.421591	0.404556	1.72162	0.396652	0.170802	1.72162	0.170802	1.44e-07	0.994469	12908	245	12663	4044	25	4019
440	Atherosclerosis	circulatory system	0.938226	0.0220516	0.00383316	0.938896	0.00548207	0.927117	0.414607	0.863864	0.102613	0.15383	0.807844	0.0480428	1.62203	0.143778	0.516673	0.289083	0.0223555	0.516674	0.0223558	3.6e-07	0.985927	11998	2177	9821	3960	83	3877
381	Otitis media and Eustachian tube disorders	sense organs	1.04909	0.0167062	0.00412186	1.05169	0.00324258	0.998755	0.986966	1.14337	0.076272	0.078989	1.14582	0.0829279	1.10287	0.761304	1.0244	0.179658	0.893249	0.970652	0.873714	1.88855	0.313909	12173	2418	9755	3773	99	3674
727.4	Ganglion and cyst of synovium, tendon, and bursa	musculoskeletal	1.06259	0.0212592	0.00429531	1.06806	0.00216409	0.821166	0.195229	1.06424	0.102606	0.54396	1.07952	0.458102	0.262014	0.190315	0.892695	0.258776	0.660919	0.892695	0.660921	3.26e-07	0.99184	12567	1083	11484	3999	31	3968
292.4	Altered mental status	mental disorders	1.07079	0.0240717	0.00449067	1.07424	0.00450091	1.0358	0.664312	1.25902	0.111224	0.0383667	1.29879	0.0257225	0.950485	0.885425	1.39479	0.25297	0.188391	1.18941	0.537221	2.74764	0.0813834	12603	982	11621	3881	102	3779
782.3	Edema	symptoms	0.95468	0.0163606	0.00458528	0.958156	0.0163119	0.935923	0.111228	0.868683	0.076284	0.0649743	0.873649	0.108734	0.846345	0.354127	0.787301	0.192468	0.214048	0.753599	0.18695	0.944352	0.895781	12019	2814	9205	3635	492	3143
519	Other diseases of respiratory system, not elsewhere classifi	respiratory	0.93673	0.0230889	0.004643	0.934356	0.00407503	0.987355	0.905906	0.665954	0.118381	0.00059445	0.678768	0.00123931	0.329607	0.127805	0.633174	0.291676	0.117152	0.633174	0.117152	1.63e-07	0.991551	12502	1010	11492	3927	48	3879
628	Ovarian cyst	genitourinary	1.05995	0.0207379	0.00499496	1.05216	0.0197722	1.13587	0.0565496	0.908263	0.102124	0.346091	0.91098	0.386051	0.883777	0.704121	1.24877	0.216561	0.30496	1.01136	0.962657	2.98232	0.0258774	12494	1085	11409	3952	101	3851
605	Erectile dysfunction [ED]	genitourinary	1.07708	0.026452	0.00500152	1.09421	0.00186591	0.994183	0.928695	0.99346	0.11573	0.954788	0.991508	0.947333	1.00148	0.995471	1.27376	0.273818	0.376853	1.27193	0.422858	1.2829	0.709556	12797	1096	11701	3915	284	3631
368.9	Subjective visual disturbances	sense organs	1.07877	0.0270828	0.00511748	1.10551	0.000421371	0.85081	0.068111	1.15916	0.127302	0.24597	1.22644	0.128027	0.693713	0.366039	0.970498	0.319936	0.925428	1.00702	0.983415	0.685165	0.714349	12594	563	12031	3854	90	3764
269	Proteinuria	endocrine/metabolic	0.923334	0.0285802	0.00525617	0.902332	0.00320059	0.9679	0.513243	0.928859	0.127271	0.562017	0.909878	0.552749	0.963582	0.86116	1.17448	0.270561	0.552225	0.975442	0.942684	1.5743	0.296167	12863	456	12407	3954	270	3684
497	Bronchitis	respiratory	1.05226	0.0182652	0.00528914	1.05749	0.00386259	1.01033	0.852852	1.13442	0.0848434	0.137132	1.14073	0.145509	1.08936	0.726512	1.3647	0.194063	0.109101	1.47018	0.0550402	0.48119	0.330458	11975	1544	10431	3738	193	3545
454	Varicose veins	circulatory system	0.944905	0.0203373	0.00532756	0.94756	0.0138741	0.928351	0.176064	0.897134	0.0943606	0.24999	0.930131	0.476417	0.71783	0.189588	0.740421	0.243094	0.216347	0.728659	0.231927	0.806767	0.726141	12645	1275	11370	3867	233	3634
550.4	Umbilical hernia	digestive	0.91229	0.0329605	0.0053518	0.920359	0.0154862	0.819246	0.0961596	0.709754	0.158304	0.0303347	0.695831	0.030626	0.833965	0.704417	0.941189	0.334205	0.856086	0.927533	0.831325	1.06672	0.950175	12813	491	12322	4002	55	3947
353	Nerve root and plexus disorders	neurological	1.11174	0.0380501	0.00537159	1.10805	0.00918854	1.16465	0.300755	1.08447	0.189559	0.668799	0.956533	0.826815	2.52981	0.0785638	1.84054	0.336786	0.0700775	1.78386	0.102763	2.4497	0.403487	12913	248	12665	4027	22	4005
54	Herpes simplex	infectious diseases	1.06383	0.0222289	0.00537897	1.05153	0.0438854	1.11289	0.0293397	0.997301	0.106231	0.979701	0.816707	0.111105	1.58514	0.0173056	1.3311	0.250842	0.254205	0.515039	0.0586115	3.59214	0.000364721	12689	734	11955	3899	250	3649
695.7	Prurigo and Lichen	dermatologic	1.08202	0.0286345	0.00590585	1.08391	0.00798024	1.06705	0.450059	0.879908	0.147002	0.384127	0.875029	0.401322	0.909009	0.804196	1.52206	0.285994	0.141892	1.54353	0.160828	1.40266	0.650802	12749	495	12254	3953	75	3878
288	Diseases of white blood cells	hematopoietic	0.949475	0.0189228	0.00614584	0.947472	0.00590734	0.977371	0.752533	0.797864	0.0900536	0.012156	0.775421	0.00693365	1.07987	0.802246	0.994775	0.208135	0.979919	1.01617	0.939835	0.603949	0.624155	12367	1808	10559	3919	116	3803
41.8	H. pylori	infectious diseases	1.14457	0.0493199	0.00618634	1.18163	0.00309002	1.0321	0.755838	1.93901	0.205249	0.0012544	2.13333	0.00157922	1.49254	0.313007	2.09466	0.431091	0.0863151	2.05913	0.16774	2.17145	0.307338	12948	118	12830	3994	54	3940
458.9	Hypotension NOS	circulatory system	0.93552	0.0243512	0.00619765	0.936597	0.00960676	0.921986	0.367005	0.887461	0.11409	0.295351	0.911772	0.43457	0.614254	0.263851	0.883328	0.260874	0.634394	0.833441	0.512138	1.35825	0.685513	12502	1070	11432	3879	85	3794
505	Other pulmonary inflamation or edema	respiratory	0.901006	0.038122	0.0062484	0.893339	0.00411467	1.03129	0.843714	0.759688	0.184682	0.136693	0.724875	0.0953738	1.26953	0.708506	0.645473	0.443209	0.323283	0.645473	0.323284	1.49e-07	0.99453	12700	363	12337	4023	20	4003
285.1	Acute posthemorrhagic anemia	hematopoietic	0.942512	0.0216672	0.00628446	0.938142	0.00386405	1.05701	0.613564	0.92329	0.0999593	0.42461	0.884677	0.235023	1.77156	0.1559	0.705527	0.262248	0.183493	0.705527	0.183494	7.31e-08	0.994578	12233	1413	10820	3963	47	3916
117	Mycoses	infectious diseases	0.859489	0.0555087	0.00637573	0.861264	0.0109089	0.844491	0.324029	0.893447	0.25626	0.66018	0.893447	0.660182	5.51e-08	0.990685	0.522559	0.72449	0.370346	0.522559	0.370346	4.63e-08	0.99659	12918	165	12753	4008	21	3987
257.1	Testicular hypofunction	endocrine/metabolic	1.11931	0.0413964	0.00647312	1.17099	0.000570509	0.915793	0.36255	1.08163	0.192104	0.682926	0.924006	0.733263	1.5261	0.217624	1.02286	0.481504	0.962556	1.15154	0.792372	0.62332	0.666225	12950	240	12710	4018	117	3901
250.22	Type 2 diabetes with renal manifestations	endocrine/metabolic	0.934793	0.0247961	0.00654022	0.9281	0.00965829	0.954063	0.333127	0.744624	0.120389	0.0143112	0.752286	0.0460555	0.726025	0.153447	0.500106	0.324932	0.0329615	0.409195	0.0249968	0.743905	0.597853	12874	755	12119	3958	314	3644
578.2	Blood in stool	digestive	1.05299	0.0190005	0.00657765	1.05731	0.00447434	0.988272	0.878513	1.11215	0.0888734	0.231669	1.122	0.212091	0.992444	0.981754	1.30078	0.202469	0.194013	1.35611	0.140193	0.463409	0.454314	12655	1394	11261	3893	97	3796
350.2	Abnormality of gait	neurological	1.04608	0.0165866	0.00660216	1.05457	0.00461484	1.01621	0.65078	1.04519	0.0769389	0.565669	1.09365	0.310603	0.905887	0.528572	1.15013	0.189064	0.459409	1.06358	0.780801	1.41872	0.335058	12417	2289	10128	3743	830	2913
252.1	Hyperparathyroidism	endocrine/metabolic	0.917972	0.031605	0.00676748	0.910727	0.00602382	0.964406	0.669707	0.776583	0.152511	0.0973327	0.745057	0.0766458	0.968237	0.93292	0.483803	0.46172	0.115823	0.41632	0.0893523	0.886379	0.907282	12923	519	12404	4012	92	3920
714	Rheumatoid arthritis and other inflammatory polyarthropathie	musculoskeletal	1.0593	0.0212771	0.00678134	1.06795	0.00395175	1.00318	0.957122	1.11654	0.0995085	0.267949	1.17026	0.140932	0.819074	0.466689	0.824225	0.261463	0.459696	0.861866	0.594943	0.603795	0.494263	12796	975	11821	3996	178	3818
172	Skin cancer	neoplasms	0.953054	0.0177704	0.00681361	0.948589	0.00366937	1.05762	0.512515	0.955755	0.0814361	0.578422	0.954377	0.574033	0.990362	0.981266	1.02995	0.205974	0.886079	1.01485	0.944069	1.48272	0.705864	12767	2684	10083	4023	102	3921
465.2	Acute pharyngitis	respiratory	1.04729	0.0171212	0.00695776	1.06579	0.000416243	0.895267	0.0406032	1.13296	0.0757119	0.0991886	1.12724	0.140197	1.17176	0.44928	1.17993	0.186197	0.37421	1.22664	0.302131	0.876145	0.809408	11906	3904	8002	3567	238	3329
977	Personal history of allergy to medicinal agents	injuries & poisonings	1.05877	0.0212256	0.00713236	1.06815	0.00350718	0.99037	0.876254	1.10633	0.100093	0.312725	1.07281	0.519242	1.30421	0.2923	1.11549	0.237008	0.644697	0.935531	0.802845	2.14881	0.137676	11865	1196	10669	3947	149	3798
374.3	Ptosis of eyelid	sense organs	1.07656	0.0274218	0.00714369	1.08548	0.00356252	0.922089	0.505744	1.19828	0.129135	0.161288	1.21846	0.137554	0.914221	0.866997	1.04412	0.339688	0.89885	1.04413	0.898848	2.68e-07	0.991647	12842	642	12200	4016	45	3971
454.11	Varicose veins of lower extremity, symptomtic	circulatory system	0.933174	0.0259653	0.00772857	0.937965	0.022575	0.905436	0.145046	0.854824	0.121822	0.197881	0.899015	0.417948	0.628565	0.152598	0.50229	0.394732	0.0810863	0.502292	0.0810876	1.82e-07	0.986244	12855	720	12135	3941	150	3791
599.2	Retention of urine	genitourinary	1.05103	0.0187034	0.00778489	1.04804	0.0150598	1.09841	0.215666	1.18355	0.0858841	0.0497397	1.19873	0.0413454	0.987341	0.969679	1.36399	0.201229	0.122929	1.41397	0.0911735	0.535041	0.549812	12407	1797	10610	3939	108	3831
618.1	Prolapse of vaginal walls	genitourinary	1.06979	0.0255128	0.00818879	1.0656	0.0150329	1.15915	0.211252	1.26317	0.116889	0.0456418	1.20596	0.122059	2.36936	0.0531904	1.32378	0.28369	0.322799	1.2943	0.380483	1.78704	0.588679	12779	796	11983	3999	34	3965
395.2	Nonrheumatic aortic valve disorders	circulatory system	0.939156	0.0238052	0.00836487	0.947067	0.0289488	0.859021	0.0612501	0.852176	0.112639	0.155571	0.894219	0.337875	0.439358	0.0573365	0.955766	0.288855	0.875541	0.955768	0.875545	2.7e-07	0.986004	12563	1227	11336	4012	132	3880
530.14	Reflux esophagitis	digestive	1.06071	0.0223934	0.00848419	1.06237	0.0122713	1.05068	0.407326	1.13355	0.104371	0.229732	1.09544	0.427912	1.33034	0.251195	1.09464	0.248851	0.716337	0.988608	0.967331	1.61095	0.381444	12661	857	11804	3945	157	3788
250.23	Type 2 diabetes with ophthalmic manifestations	endocrine/metabolic	0.915712	0.0336226	0.00882158	0.892672	0.00449319	0.974069	0.67283	0.801682	0.156967	0.15907	0.818731	0.285817	0.762961	0.346534	0.329657	0.521836	0.0334588	0.336203	0.0718279	0.311466	0.256879	12888	366	12522	3970	165	3805
512	Other symptoms of respiratory system	respiratory	1.04895	0.0183536	0.00922406	1.04748	0.0270686	1.05375	0.166798	1.05523	0.077683	0.488935	1.08767	0.348332	0.96287	0.808174	1.04106	0.208958	0.847279	1.07534	0.760723	0.935465	0.877671	12047	8997	3050	3237	1874	1363
459	Other disorders of circulatory system	circulatory system	0.946565	0.0211078	0.00927693	0.948464	0.0162499	0.925245	0.295244	0.768981	0.102394	0.0103034	0.788172	0.0252813	0.564848	0.129165	0.731465	0.249925	0.210862	0.746341	0.256048	0.529558	0.537813	12177	1458	10719	3843	131	3712
433.5	Cerebral aneurysm	circulatory system	1.13321	0.0481927	0.00946158	1.1174	0.0369558	1.20833	0.0960808	1.64355	0.20864	0.0172464	1.34879	0.221236	2.78649	0.0103604	2.65227	0.40019	0.0147941	2.82935	0.0160522	1.79306	0.582835	12954	160	12794	4043	37	4006
263	Other nutritional deficiency	endocrine/metabolic	1.07602	0.0282667	0.00954233	1.08302	0.00579662	0.933897	0.612599	1.18193	0.133062	0.209061	1.13636	0.357477	1.82913	0.192185	1.14588	0.310195	0.66066	1.14588	0.66066	9.53e-08	0.994613	12798	487	12311	3955	35	3920
695.3	Rosacea	dermatologic	1.0577	0.0216611	0.00960244	1.0594	0.00919517	1.02141	0.837651	1.16658	0.100017	0.123437	1.14335	0.194767	1.57422	0.255215	1.83526	0.206689	0.00330669	1.79047	0.00666997	2.50824	0.228376	12637	1051	11586	4011	52	3959
345.1	Epilepsy	neurological	1.105	0.0387115	0.00990143	1.10415	0.016433	1.11121	0.342917	1.17734	0.184753	0.376876	1.22548	0.301297	0.87239	0.799695	2.1235	0.325288	0.0206093	2.23589	0.0187547	1.31501	0.792999	12949	233	12716	4020	38	3982
200	Myeloproliferative disease	neoplasms	0.909562	0.0371938	0.0108151	0.918094	0.0252429	0.765779	0.103569	0.721584	0.183556	0.0754547	0.745264	0.115089	0.273995	0.20516	1.22199	0.359321	0.576881	1.22199	0.576881	1.85e-07	0.994717	12884	394	12490	4034	37	3997
574.1	Cholelithiasis	digestive	0.949917	0.0201985	0.0109661	0.94899	0.0135564	0.959017	0.527812	0.757608	0.0999125	0.00546395	0.793693	0.0252448	0.382669	0.0151776	0.881776	0.224515	0.575209	0.896019	0.641334	0.753631	0.701454	12646	1323	11323	3984	144	3840
809	Fracture of unspecified bones	injuries & poisonings	1.04192	0.0161535	0.0110113	1.04705	0.00518088	0.91137	0.279791	0.949059	0.0773754	0.499218	0.960216	0.606399	0.692326	0.369051	1.69676	0.170415	0.00191859	1.65938	0.00415554	2.2823	0.200508	12367	2629	9738	3772	79	3693
788	Syncope and collapse	symptoms	1.04295	0.0166369	0.0114724	1.04098	0.0231355	1.05833	0.248339	1.00627	0.0790847	0.936986	1.0141	0.868333	0.952109	0.82785	1.36997	0.178936	0.0785365	1.40145	0.0748404	1.13558	0.815379	12534	2007	10527	3783	258	3525
567	Peritonitis and retroperitoneal infections	digestive	0.90175	0.0409449	0.0115439	0.891548	0.00657594	1.07617	0.659366	0.708868	0.201901	0.088337	0.705233	0.0956479	0.757485	0.712155	0.720186	0.468896	0.483903	0.536465	0.232438	2.49423	0.393484	12896	297	12599	4024	22	4002
805	Fracture of vertebral column without mention of spinal cord	injuries & poisonings	0.921015	0.0326104	0.0116328	0.92263	0.0157179	0.885972	0.440204	0.815267	0.157971	0.196048	0.832761	0.252268	0.33629	0.29116	1.09166	0.345447	0.799589	1.09166	0.799589	5.85e-08	0.996394	12876	532	12344	4018	31	3987
244	Hypothyroidism	endocrine/metabolic	0.964211	0.0145049	0.0119839	0.971088	0.0612172	0.924153	0.0394227	0.93984	0.0661744	0.348443	0.942464	0.411461	0.926054	0.643686	0.722915	0.175565	0.0645863	0.754832	0.134533	0.537815	0.207228	12636	3373	9263	3943	578	3365
557	Intestinal malabsorption (non-celiac)	digestive	1.07371	0.0283415	0.012097	1.06387	0.0330373	1.28979	0.0496216	1.22943	0.131308	0.115715	1.20919	0.15955	1.63874	0.379446	1.37382	0.313639	0.311245	0.819892	0.572947	9.88657	0.000880354	12862	513	12349	4016	23	3993
514	Abnormal findings examination of lungs	respiratory	0.958099	0.0171437	0.0125318	0.953177	0.00793094	1.00403	0.941177	0.787753	0.0808633	0.00317469	0.742353	0.000563783	1.19834	0.430818	0.867191	0.195022	0.464981	0.829542	0.370005	1.18377	0.759889	11659	2973	8686	3935	220	3715
275.6	Hypercalcemia	endocrine/metabolic	0.939057	0.0251923	0.0125618	0.945566	0.0351548	0.883076	0.116697	0.907268	0.117624	0.408034	0.935073	0.587791	0.687122	0.31801	0.943762	0.287614	0.840506	0.883078	0.689971	1.38087	0.66529	12784	894	11890	3986	125	3861
519.8	Other diseases of respiratory system, NEC	respiratory	0.929581	0.0293366	0.0128079	0.931834	0.0181007	0.870323	0.372805	0.697953	0.14885	0.0156971	0.710776	0.0232494	0.299261	0.239666	0.681685	0.353324	0.278133	0.681685	0.278133	1.04e-07	0.994611	12686	570	12116	3973	26	3947
289.3	Personal history of diseases of blood and blood-forming orga	hematopoietic	1.08865	0.0341323	0.0128265	1.07408	0.104162	1.11111	0.0516052	1.35959	0.148101	0.0380675	1.23623	0.304163	1.50407	0.0549332	2.04644	0.282263	0.0111807	1.66957	0.199695	2.50581	0.0212143	12836	207	12629	3964	198	3766
454.1	Varicose veins of lower extremity	circulatory system	0.949226	0.0210892	0.0134793	0.952449	0.0327564	0.930571	0.192567	0.904181	0.0981794	0.304922	0.936858	0.540267	0.739647	0.233853	0.801219	0.248796	0.37305	0.796903	0.404143	0.823565	0.75193	12722	1161	11561	3874	226	3648
709.7	Unspecified diffuse connective tissue disease	dermatologic	1.11744	0.0451644	0.0139468	1.1202	0.0160301	1.08692	0.597479	1.10444	0.220427	0.652245	1.02069	0.931519	1.76131	0.328918	0.849705	0.594082	0.783971	0.849706	0.783972	1.2e-07	0.994471	12940	178	12762	4037	21	4016
389	Hearing loss	sense organs	1.03638	0.0145423	0.014003	1.04671	0.00323594	0.963829	0.379738	1.14554	0.0666019	0.0413437	1.17041	0.0272553	0.987933	0.948254	1.62109	0.163924	0.00320801	1.73534	0.00146515	0.905986	0.845413	12424	4176	8248	3615	477	3138
196	Radiotherapy	neoplasms	0.89485	0.0452433	0.0140652	0.88797	0.0253498	0.913239	0.292779	0.934315	0.198179	0.731728	1.02063	0.928132	0.699757	0.383388	1.20677	0.543121	0.729301	0.252615	0.172839	2.2825	0.200276	12891	219	12672	3777	78	3699
512.7	Shortness of breath	respiratory	1.0359	0.0146226	0.0158606	1.04472	0.00737382	1.00092	0.977594	0.986175	0.0666579	0.834563	0.98993	0.89273	0.972284	0.846315	0.821556	0.165387	0.234653	0.812168	0.264715	0.856996	0.66606	12018	4099	7919	3478	1073	2405
783	Fever of unknown origin	symptoms	0.958712	0.0176443	0.0168623	0.954007	0.0103167	1.01775	0.783335	0.890545	0.0817307	0.156092	0.874801	0.119365	1.05681	0.835487	0.76268	0.194145	0.162883	0.755114	0.169409	0.836014	0.772779	12088	2043	10045	3750	143	3607
550.1	Inguinal hernia	digestive	1.07503	0.0304255	0.0174156	1.04748	0.151271	1.31523	0.00235538	1.25881	0.13509	0.0884194	1.16275	0.302918	1.98707	0.0504251	1.25138	0.336643	0.505333	1.01128	0.975951	3.27382	0.133564	12798	613	12185	4014	76	3938
257	Testicular dysfunction	endocrine/metabolic	1.09776	0.0392265	0.0174193	1.13781	0.00263099	0.915461	0.36065	0.993433	0.184109	0.971453	0.835031	0.40876	1.52515	0.218282	0.852892	0.479704	0.740108	0.918773	0.873842	0.623127	0.666003	12931	293	12638	4017	117	3900
608	Other disorders of male genital organs	genitourinary	1.08377	0.0340356	0.018105	1.07591	0.035937	1.25251	0.147818	0.980287	0.154303	0.897333	0.895651	0.493941	2.67	0.0672591	1.21138	0.352293	0.586216	1.0682	0.859279	3.58798	0.242613	12802	550	12252	3990	25	3965
446.5	Giant cell arteritis	circulatory system	1.15907	0.0625283	0.0182368	1.11098	0.127101	1.40873	0.0206079	2.01812	0.265409	0.00815449	2.22827	0.00351873	0.490537	0.492366	1.68633	0.731888	0.475237	1.68633	0.475237	3.64e-08	0.997741	12973	100	12873	4031	21	4010
244.4	Hypothyroidism NOS	endocrine/metabolic	0.966133	0.0146464	0.0186542	0.97183	0.0699305	0.931012	0.0708214	0.932606	0.0671229	0.298587	0.950852	0.487135	0.830725	0.295336	0.753656	0.175677	0.107424	0.778284	0.182532	0.604464	0.306739	12631	3311	9320	3955	533	3422
709	Diffuse diseases of connective tissue	dermatologic	1.07365	0.0303198	0.0190878	1.08945	0.00745366	0.945568	0.553342	1.18212	0.138923	0.228466	1.21826	0.184789	0.964926	0.926398	1.69848	0.301724	0.079142	1.69848	0.079141	2.85e-07	0.986547	12895	441	12454	4017	75	3942
364	Corneal opacity and other disorders of cornea	sense organs	0.934824	0.0288026	0.0192865	0.9451	0.0624522	0.844185	0.0672741	0.853122	0.136928	0.246001	0.887346	0.403764	0.558842	0.215181	0.979274	0.318515	0.947574	0.981643	0.955868	0.956975	0.966069	12810	632	12178	3998	92	3906
578	Gastrointestinal hemorrhage	digestive	1.03684	0.0155026	0.0196234	1.0495	0.0032996	0.940837	0.189855	1.16096	0.0699859	0.0329626	1.16094	0.0484416	1.16108	0.418998	1.20938	0.168671	0.259694	1.31681	0.116588	0.423385	0.162879	12448	2416	10032	3690	341	3349
781	Symptoms involving nervous and musculoskeletal systems	symptoms	1.05372	0.0225322	0.0202242	1.04866	0.0452852	1.10116	0.179473	0.983157	0.110077	0.877361	1.02491	0.829753	0.58697	0.186124	0.906422	0.285018	0.730308	0.906423	0.730312	2.83e-07	0.986615	12511	1112	11399	3874	115	3759
249	Secondary diabetes mellitus	endocrine/metabolic	0.926432	0.0329254	0.020295	0.873725	0.00290892	0.988993	0.817227	0.936226	0.142181	0.643018	0.985652	0.940118	0.880007	0.544769	0.829602	0.339527	0.58218	0.707475	0.472146	0.971354	0.95162	12896	299	12597	3882	297	3585
377	Disorders of optic nerve and visual pathways	sense organs	0.908683	0.0413494	0.0205663	0.904759	0.0238891	0.935609	0.563067	1.04973	0.178085	0.785215	0.877007	0.513063	2.0455	0.0640992	0.538006	0.589885	0.293324	0.538008	0.293326	1.9e-07	0.991329	12910	298	12612	4010	49	3961
370.3	Keratoconjunctivitis	sense organs	1.1067	0.0441322	0.0216	1.11448	0.0178736	1.00869	0.95859	1.27401	0.20879	0.2461	1.23429	0.340629	1.66152	0.427275	2.09357	0.403561	0.0671182	2.09358	0.067118	2.95e-07	0.99489	12850	189	12661	4030	21	4009
420.2	Pericarditis	circulatory system	0.924245	0.0343566	0.0218499	0.927802	0.033022	0.851412	0.322143	0.975029	0.15696	0.872004	0.97436	0.872703	0.985108	0.980926	0.778287	0.384076	0.513994	0.778287	0.513995	8.95e-08	0.994458	12803	422	12381	4034	25	4009
465	Acute upper respiratory infections of multiple or unspecifie	respiratory	1.03855	0.0165199	0.0220341	1.07746	6.94e-05	0.91429	0.0102549	1.06275	0.0716347	0.395541	1.06132	0.467222	1.06743	0.659237	1.12101	0.191804	0.551466	1.34509	0.187129	0.687688	0.30897	11811	6433	5378	3088	954	2134
429	Ill-defined descriptions and complications of heart disease	circulatory system	0.954757	0.0202964	0.0225424	0.945068	0.00892882	1.03065	0.609867	0.889743	0.0951063	0.21932	0.858542	0.138039	1.09879	0.706338	0.885184	0.24217	0.614533	0.723991	0.240145	1.77403	0.262259	12267	1545	10722	3689	182	3507
245	Thyroiditis	endocrine/metabolic	0.928717	0.0324774	0.0227855	0.933388	0.0440655	0.887767	0.246112	0.77085	0.157922	0.0993464	0.789382	0.15286	0.604232	0.341575	0.566455	0.459731	0.216353	0.566457	0.216357	5.46e-07	0.986362	12861	472	12389	4014	76	3938
801	Fracture of ankle and foot	injuries & poisonings	1.04645	0.020182	0.0244777	1.04923	0.0199209	0.98829	0.902058	0.935963	0.099501	0.505978	0.936471	0.521871	0.927656	0.856563	1.27451	0.21007	0.248223	1.25202	0.304014	1.57752	0.546934	12741	1186	11555	3933	62	3871
707	Chronic ulcer of skin	dermatologic	0.947231	0.0241059	0.0245175	0.954501	0.0697699	0.894986	0.112714	1.03362	0.109905	0.763497	1.10516	0.393749	0.63655	0.15231	0.763544	0.276644	0.329459	0.760564	0.357551	0.782888	0.744952	12776	946	11830	3891	164	3727
71	Human immunodeficiency virus [HIV] disease	infectious diseases	1.09511	0.0406273	0.025331	0.712634	0.0740521	1.11797	0.00733585	1.39975	0.161055	0.036791	0.601972	0.498279	1.45812	0.0221941	2.03892	0.362816	0.0495778	1.67e-07	0.993755	2.03893	0.0495776	12991	25	12966	4006	535	3471
189.21	Malignant neoplasm of bladder	neoplasms	0.8737	0.0605474	0.0257504	0.87124	0.0288206	0.903308	0.639013	0.943114	0.253155	0.81704	0.906712	0.715074	1.29901	0.73241	0.39223	1.01871	0.358245	0.392231	0.358245	1.74e-07	0.996696	12953	200	12753	4047	20	4027
286.9	Abnormal coagulation profile	hematopoietic	0.921086	0.0369366	0.0260496	0.90807	0.0147335	1.01543	0.882415	0.900511	0.171718	0.54169	0.817169	0.288673	1.37857	0.420421	0.770801	0.403685	0.519011	0.55074	0.207004	1.90642	0.405611	12787	386	12401	3968	52	3916
381.1	Otitis media	sense organs	1.04104	0.0181879	0.0270075	1.04764	0.0120111	0.881299	0.184	1.14635	0.0832075	0.100696	1.1619	0.0773946	0.836768	0.66437	1.03085	0.194094	0.875607	0.994624	0.978578	1.72052	0.475046	12281	1881	10400	3830	72	3758
395.6	Heart valve replaced	circulatory system	0.910711	0.0423206	0.0271035	0.919534	0.0608935	0.839545	0.178588	0.717437	0.208549	0.11132	0.760959	0.209325	0.369169	0.172738	0.7544	0.535839	0.598913	0.754402	0.598916	2.12e-07	0.991527	12951	322	12629	4044	48	3996
427.12	Paroxysmal ventricular tachycardia	circulatory system	0.916042	0.0397927	0.0275428	0.910033	0.0247579	0.970736	0.811655	0.727434	0.193806	0.100588	0.714758	0.106031	0.818365	0.70936	1.23485	0.419831	0.615341	0.551377	0.269241	4.2904	0.0296575	12876	341	12535	4039	44	3995
70.2	Viral hepatitis B	infectious diseases	0.823978	0.0878592	0.0275485	0.881393	0.294791	0.763344	0.0354063	0.343524	0.517321	0.0388809	0.185053	0.0971278	0.426327	0.155941	1.30222	1.02694	0.797069	1.30223	0.797063	1.76e-07	0.991574	12974	42	12932	4013	68	3945
286.7	Other and unspecified coagulation defects	hematopoietic	0.898386	0.0488668	0.0283213	0.892476	0.0254945	0.97007	0.861104	0.65569	0.258719	0.102811	0.65569	0.102811	7.44e-08	0.990536	0.700839	0.53161	0.503699	0.700839	0.5037	1.53e-07	0.994602	12832	190	12642	3996	20	3976
696	Psoriasis and related disorders	dermatologic	1.06049	0.0268008	0.0284288	1.05086	0.0858179	1.12218	0.109016	0.957461	0.130287	0.738642	0.947739	0.705155	1.0116	0.972074	0.971985	0.315729	0.928288	1.02561	0.939254	0.582555	0.597952	12776	578	12198	3994	107	3887
619.1	Noninflammatory disorders of ovary, fallopian tube, and broa	genitourinary	1.07741	0.0342425	0.02946	1.05968	0.104205	1.30839	0.0276634	1.07249	0.16917	0.679125	0.923562	0.661343	2.87995	0.0233918	1.45087	0.384871	0.333553	0.704245	0.45077	6.99768	0.00456559	12818	329	12489	4025	25	4000
245.21	Chronic lymphocytic thyroiditis	endocrine/metabolic	0.924845	0.0359498	0.0297581	0.933798	0.0708412	0.848848	0.147392	0.695259	0.180944	0.044564	0.693304	0.0568807	0.710466	0.52154	0.725465	0.460725	0.486052	0.725466	0.486054	2.5e-07	0.991253	12890	385	12505	4021	69	3952
189.2	Cancer of bladder	neoplasms	0.882717	0.0574618	0.029929	0.880016	0.032833	0.914601	0.661403	0.910726	0.246112	0.703974	0.882531	0.631008	1.19021	0.818538	0.35844	1.01788	0.313469	0.35844	0.313469	1.53e-07	0.996704	12946	217	12729	4042	22	4020
368.2	Diplopia and disorders of binocular vision	sense organs	1.06704	0.0299716	0.0303799	1.06077	0.0550209	1.19355	0.186999	1.19169	0.140686	0.212566	1.12904	0.406313	2.35519	0.0989072	0.899937	0.375503	0.778885	0.783499	0.541436	2.56647	0.391036	12857	521	12336	4018	29	3989
595	Hydronephrosis	genitourinary	0.918796	0.0391778	0.030641	0.901776	0.0127379	1.07055	0.565638	0.704714	0.193387	0.0703502	0.705491	0.0869467	0.69773	0.556895	1.12125	0.399045	0.774274	0.731021	0.501822	3.60056	0.0963403	12867	338	12529	4019	36	3983
696.4	Psoriasis	dermatologic	1.06535	0.0293293	0.0308873	1.05667	0.0837623	1.11458	0.147428	0.805835	0.152358	0.156512	0.814925	0.218857	0.760456	0.469243	0.759664	0.389729	0.480618	0.784128	0.563831	0.629627	0.65189	12846	479	12367	4011	101	3910
276.14	Hypopotassemia	endocrine/metabolic	0.95987	0.0190418	0.0314811	0.95885	0.0391582	0.966945	0.530165	0.935938	0.08816	0.452664	0.916944	0.366009	1.0464	0.839373	0.867194	0.210433	0.49832	0.630066	0.0586645	2.17174	0.061144	12378	1720	10658	3901	232	3669
250.7	Diabetic retinopathy	endocrine/metabolic	0.93149	0.0329997	0.0315059	0.903982	0.00887666	1.01086	0.865325	0.868302	0.1521	0.353177	0.899017	0.547931	0.787689	0.421049	0.606815	0.403751	0.216003	0.671673	0.364525	0.346997	0.303979	12893	377	12516	3977	154	3823
245.2	Chronic thyroiditis	endocrine/metabolic	0.92642	0.0356074	0.0318407	0.935374	0.074935	0.848848	0.147392	0.68236	0.180835	0.0345564	0.678792	0.0438433	0.710466	0.52154	0.709349	0.460703	0.45603	0.70935	0.456032	2.5e-07	0.991253	12888	391	12497	4021	69	3952
411.2	Myocardial infarction	circulatory system	0.946783	0.0255206	0.0321298	0.937642	0.0163489	1.03923	0.643301	0.814107	0.122307	0.0926585	0.83028	0.144518	0.647851	0.317607	1.15905	0.279821	0.597853	0.963594	0.905249	2.50475	0.149076	12705	1016	11689	4001	85	3916
585.31	Renal dialysis	genitourinary	0.925242	0.0362847	0.0322414	0.927252	0.0575265	0.915314	0.318255	0.871651	0.168851	0.415912	0.955934	0.805706	0.518095	0.130586	1.67499	0.291901	0.0772179	1.5046	0.228219	2.27771	0.151452	12818	349	12469	4014	86	3928
480	Pneumonia	respiratory	0.965137	0.0165785	0.0323178	0.958844	0.0175263	1.01169	0.806576	0.842651	0.0781797	0.0285348	0.816714	0.0166497	1.01292	0.950109	0.892977	0.185642	0.542032	0.937847	0.74489	0.609694	0.368485	12371	2312	10059	3679	302	3377
601	Inflammatory diseases of prostate	genitourinary	1.07997	0.0359797	0.0324988	1.07189	0.0702935	1.14117	0.203694	1.35428	0.154804	0.0501093	1.4228	0.0301532	0.842038	0.733331	2.11472	0.333644	0.0247891	2.01052	0.052514	2.86949	0.233771	12852	443	12409	3976	72	3904
612	Breast conditions, congenital or relating to hormones	genitourinary	1.05566	0.0256017	0.0343807	1.06202	0.0226849	0.960701	0.701504	1.30691	0.113528	0.0183876	1.29596	0.029566	1.41999	0.348558	1.20857	0.278248	0.495986	1.20857	0.495985	1.46e-07	0.991662	12835	661	12174	3994	59	3935
415.1	Acute pulmonary heart disease	circulatory system	0.939559	0.0295095	0.034626	0.934416	0.0343966	0.968516	0.671396	0.994476	0.132376	0.966625	0.978447	0.881749	1.06918	0.828742	0.66682	0.358014	0.257678	0.712578	0.374735	0.410881	0.388379	12908	551	12357	4028	117	3911
601.1	Prostatitis	genitourinary	1.09794	0.0442955	0.0349087	1.08412	0.0875781	1.20253	0.145492	1.76026	0.18085	0.00176783	1.81747	0.00168695	1.30389	0.648872	3.23807	0.365424	0.00130271	3.35923	0.00163884	2.31083	0.472596	12912	259	12653	4008	46	3962
274.2	Crystal arthropathies	endocrine/metabolic	1.07011	0.0322454	0.0356156	1.07185	0.0347271	1.02578	0.879198	1.29696	0.14823	0.0793944	1.2796	0.105467	1.65318	0.436573	1.54406	0.351914	0.217038	1.35148	0.415655	5.45119	0.136392	12787	510	12277	4032	21	4011
427.1	Paroxysmal tachycardia, unspecified	circulatory system	0.949712	0.0245693	0.0357245	0.950961	0.0518534	0.938207	0.417883	0.846113	0.11709	0.153543	0.854717	0.20507	0.777334	0.482429	0.949619	0.277432	0.852183	0.690462	0.246005	2.53634	0.0968462	12724	916	11808	4013	110	3903
585.4	Chronic kidney disease, Stage I or II	genitourinary	0.938244	0.0303649	0.0357902	0.944925	0.0889107	0.905972	0.181852	0.863218	0.141662	0.299129	0.862011	0.34824	0.868089	0.655851	0.785776	0.34931	0.490087	0.858053	0.679897	0.395625	0.370807	12812	535	12277	3973	126	3847
619	Noninflammatory female genital disorders	genitourinary	1.0348	0.0163937	0.0369013	1.04022	0.02588	1.00269	0.950727	0.99315	0.0755305	0.927491	1.01435	0.862603	0.887992	0.530848	1.34837	0.181981	0.10049	1.20094	0.371579	2.07708	0.0647966	12159	2633	9526	3549	398	3151
195.1	Malignant neoplasm, other	neoplasms	0.923878	0.0380627	0.0375149	0.90917	0.0161718	1.12345	0.399692	0.766177	0.182291	0.143992	0.788598	0.199825	0.317354	0.262377	0.59946	0.516956	0.322231	0.59946	0.322232	1.28e-07	0.994762	12753	411	12342	4021	28	3993
459.9	Circulatory disease NEC	circulatory system	0.95295	0.0232268	0.0379972	0.955723	0.0592848	0.91346	0.323222	0.775547	0.114013	0.0257843	0.802321	0.0579502	0.317483	0.0541758	0.856301	0.276292	0.574469	0.856302	0.574472	4.5e-07	0.987131	12262	1156	11106	3939	88	3851
574	Cholelithiasis and cholecystitis	digestive	0.962056	0.0186673	0.0382441	0.957961	0.029268	0.998747	0.982859	0.85638	0.0889587	0.0813606	0.886505	0.196284	0.602341	0.0883029	1.01693	0.199079	0.932808	1.02573	0.903962	0.945755	0.92725	12636	1565	11071	3958	182	3776
615	Endometriosis	genitourinary	1.06003	0.0281861	0.0386176	1.0653	0.0267495	0.879431	0.463228	0.951125	0.138335	0.717174	0.92289	0.573062	1.57788	0.434504	1.1088	0.312554	0.741074	1.03768	0.909824	2.28122	0.444015	12838	561	12277	4031	20	4011
218.1	Uterine leiomyoma	neoplasms	1.04604	0.0218281	0.0392082	1.04363	0.0662028	1.06411	0.327236	1.10766	0.102369	0.317896	1.11506	0.321059	1.05938	0.839013	1.42933	0.232944	0.125171	1.24117	0.406552	2.52061	0.0764794	12573	1036	11537	3950	136	3814
478	Throat pain	respiratory	1.08217	0.0384137	0.0398119	1.09095	0.0303942	0.994539	0.966387	1.22849	0.177954	0.24751	1.21364	0.309331	1.33565	0.562207	0.791523	0.514505	0.649533	0.791524	0.649534	1.03e-07	0.994919	12857	248	12609	3936	33	3903
562.1	Diverticulosis	digestive	0.966776	0.0165287	0.0409323	0.969985	0.070939	0.894151	0.172086	0.935386	0.0762328	0.380914	0.940328	0.430262	0.83629	0.619073	0.857128	0.194393	0.427735	0.828138	0.348835	1.38062	0.66684	12279	3931	8348	3965	108	3857
367.8	Hypermetropia	sense organs	1.04504	0.0215989	0.0413795	1.04168	0.0618544	1.18879	0.211146	1.23807	0.0984614	0.0300923	1.22309	0.0439812	1.83326	0.285746	0.986582	0.266055	0.959504	0.915655	0.747619	3.46711	0.268634	12415	1219	11196	3968	24	3944
367.1	Myopia	sense organs	0.968439	0.0158059	0.0424602	0.969464	0.0531967	0.934786	0.467093	0.914713	0.0733343	0.224136	0.918582	0.253517	0.789038	0.590291	0.80838	0.177619	0.231059	0.80838	0.23106	3.45e-07	0.98719	12105	2987	9118	3916	70	3846
426.92	Cardiac defibrillator in situ	circulatory system	0.9036	0.0501347	0.0431843	0.91222	0.0921794	0.858203	0.229013	0.775427	0.238811	0.286862	0.860046	0.550512	0.323191	0.123904	1.38923	0.445587	0.460646	1.14006	0.80939	2.08415	0.345489	12942	205	12737	4043	50	3993
514.2	Solitary pulmonary nodule	respiratory	1.0411	0.0201233	0.045331	1.04723	0.036254	1.01089	0.826383	0.91789	0.0979489	0.381726	0.927466	0.486983	0.876169	0.564323	1.35018	0.214744	0.162076	1.23539	0.38188	1.88276	0.176038	12321	1211	11110	3897	282	3615
741	Symptoms and disorders of the joints	musculoskeletal	1.02918	0.0143967	0.0457267	1.02761	0.0742817	1.04208	0.343336	0.938686	0.0656145	0.334876	0.906047	0.159739	1.20047	0.323377	0.962684	0.16075	0.812982	0.959136	0.807768	0.988793	0.980525	11772	4489	7283	3756	325	3431
626.14	Irregular menstrual bleeding	genitourinary	1.07266	0.0352927	0.0468719	1.06582	0.0906412	1.12297	0.250161	1.10221	0.166347	0.558533	1.00541	0.97659	1.67039	0.189377	0.925065	0.433869	0.857524	0.925065	0.857525	3.11e-08	0.996467	12803	284	12519	3974	51	3923
479	Other upper respiratory disease	respiratory	1.03182	0.015765	0.046941	1.04015	0.0190888	0.97221	0.537238	1.07625	0.0720703	0.307894	1.00304	0.969328	1.53553	0.0155004	1.1446	0.169923	0.426722	1.20655	0.299421	0.772262	0.601175	11789	2273	9516	3658	316	3342
626.13	Irregular menstrual cycle	genitourinary	1.04923	0.0243024	0.0479988	1.04607	0.0750482	1.08765	0.336253	0.947147	0.114242	0.63456	0.922365	0.504471	1.17455	0.640912	0.795271	0.270723	0.397469	0.665559	0.170138	1.92125	0.322908	12665	856	11809	3913	79	3834
345.12	Partial epilepsy	neurological	1.10358	0.0499413	0.0484332	1.08893	0.11935	1.18002	0.176367	1.14235	0.239004	0.577635	1.20182	0.477845	0.853969	0.799072	2.31141	0.401165	0.0367469	2.41155	0.0424582	1.79989	0.57696	12967	135	12832	4037	29	4008
401.3	Other hypertensive complications	circulatory system	0.91948	0.04259	0.0487188	0.913848	0.0629984	0.938867	0.479914	1.05874	0.184203	0.756653	1.11368	0.607503	0.89192	0.766935	1.12672	0.403999	0.767747	1.06176	0.899659	1.31508	0.720979	12900	228	12672	3974	77	3897
696.42	Psoriatic arthropathy	dermatologic	1.13106	0.0626905	0.0494776	1.06643	0.363959	1.3988	0.0126619	0.881089	0.338677	0.708555	0.693476	0.359399	1.62644	0.446566	3.50003	1.06964	0.241514	3.48e-07	0.984989	3.50013	0.241503	12980	86	12894	4044	22	4022
374	Other disorders of eyelids	sense organs	1.03911	0.0197398	0.0519685	1.04255	0.0414419	0.992219	0.918551	1.18091	0.0911089	0.0679867	1.1704	0.0986239	1.2994	0.40069	0.942559	0.247691	0.811235	0.94256	0.811239	3.09e-07	0.986528	12597	1451	11146	3933	110	3823
447	Other disorders of arteries and arterioles	circulatory system	0.955135	0.023915	0.0549342	0.958167	0.0779123	0.850668	0.269758	0.957258	0.112546	0.697921	0.965624	0.759964	0.745851	0.632462	0.840827	0.284557	0.542352	0.840827	0.542353	2.51e-07	0.991659	12188	1217	10971	4015	36	3979
592.1	Cystitis	genitourinary	1.0521	0.0264907	0.0552269	1.0495	0.100557	1.06329	0.313513	0.88558	0.135385	0.369436	0.793706	0.142257	1.20835	0.475465	1.22359	0.293986	0.492463	0.90762	0.785576	2.31439	0.106863	12692	539	12153	3749	142	3607
286.81	Primary hypercoagulable state	hematopoietic	0.919098	0.0440343	0.0553877	0.94162	0.207106	0.798758	0.0503148	0.803174	0.209128	0.294599	0.863667	0.519135	0.538776	0.246011	0.591457	0.593966	0.376605	0.591459	0.376608	1.03e-07	0.991092	12966	210	12756	4030	54	3976
707.3	Chronic ulcer of unspecified site	dermatologic	0.925752	0.0404703	0.0566114	0.924774	0.0659402	0.935176	0.610656	0.95695	0.183945	0.810932	0.952328	0.802758	0.993199	0.989952	0.5504	0.534627	0.264049	0.550401	0.264051	2.57e-07	0.991773	12829	293	12536	3979	39	3940
714.1	Rheumatoid arthritis	musculoskeletal	1.0499	0.0256077	0.0572079	1.06961	0.0152514	0.942907	0.377974	1.17076	0.118529	0.183496	1.26816	0.0637449	0.72913	0.311184	0.745328	0.333257	0.377781	0.809147	0.548034	0.373881	0.335541	12855	613	12242	4019	149	3870
204.4	Multiple myeloma	neoplasms	0.863544	0.0772071	0.0574039	0.910443	0.261017	0.631425	0.0235827	1.20223	0.303044	0.543341	1.36009	0.332084	0.3274	0.278158	0.730798	1.02061	0.758626	0.7308	0.758628	2.13e-07	0.994636	12973	95	12878	4043	28	4015
569.2	Gastrointestinal complications	digestive	0.941594	0.0316759	0.0574457	0.916321	0.0114176	1.08705	0.293022	0.884866	0.148139	0.408968	0.89616	0.494172	0.821897	0.612165	0.786042	0.373995	0.519763	0.476902	0.111161	1.96749	0.282598	12839	430	12409	4017	73	3944
110.13	Dermatophytosis of the body	infectious diseases	1.06182	0.0317887	0.0591519	1.07647	0.0311282	0.972826	0.749891	1.18464	0.144015	0.239383	1.21366	0.219422	1.04883	0.892773	1.39483	0.30914	0.281726	1.48671	0.220444	0.717614	0.750743	12785	369	12416	3902	83	3819
415.11	Pulmonary embolism and infarction, acute	circulatory system	0.945868	0.0294981	0.0592099	0.941859	0.0616503	0.968367	0.669917	0.991226	0.133114	0.947214	0.974272	0.859714	1.06935	0.828356	0.676619	0.357749	0.274852	0.72441	0.397994	0.410888	0.38839	12904	544	12360	4029	117	3912
707.2	Chronic ulcer of leg or foot	dermatologic	0.944333	0.0303611	0.0592277	0.956241	0.167044	0.862155	0.0892851	1.01444	0.13764	0.917064	1.0906	0.556688	0.624535	0.217766	0.602073	0.368947	0.169069	0.527486	0.128632	0.933276	0.928199	12883	529	12354	3957	109	3848
550.6	Incisional hernia	digestive	0.933158	0.0367431	0.0597238	0.949592	0.172953	0.719156	0.0245357	0.753781	0.181197	0.118778	0.769568	0.167541	0.60874	0.415336	0.786751	0.428542	0.575702	0.786752	0.575704	1.76e-07	0.991723	12949	343	12606	4021	41	3980
741.2	Stiffness of joint	musculoskeletal	1.03504	0.0183512	0.0605572	1.03718	0.062652	1.02007	0.702577	0.972266	0.087639	0.748268	0.965092	0.707516	1.01617	0.944714	1.22639	0.197428	0.301286	1.31976	0.17572	0.473918	0.311369	12618	1429	11189	3987	210	3777
70.3	Viral hepatitis C	infectious diseases	1.06414	0.0333708	0.0624761	1.0383	0.52821	1.07616	0.0684203	1.03955	0.142843	0.78597	1.19493	0.492473	0.978443	0.898653	1.17408	0.346269	0.643034	0.846954	0.818192	1.29411	0.513414	12970	144	12826	4016	539	3477
562	Diverticulosis and diverticulitis	digestive	0.970534	0.0162284	0.0653287	0.973725	0.111676	0.921916	0.219611	0.934186	0.0748865	0.363297	0.943147	0.448947	0.807702	0.479143	0.905439	0.188088	0.597407	0.861781	0.450933	1.47972	0.528766	12294	4034	8260	3933	159	3774
573.3	Hepatomegaly	digestive	0.89146	0.0628689	0.06762	0.889886	0.115397	0.895515	0.352849	0.710507	0.307615	0.266544	0.481894	0.0872699	1.08052	0.861421	1.2723	0.606546	0.691334	0.44916	0.430492	2.26761	0.279056	12900	94	12806	3995	52	3943
728.7	Fasciitis	musculoskeletal	1.03199	0.0172321	0.0676677	1.03389	0.0658619	1.01415	0.801228	1.05485	0.0802143	0.50564	1.07261	0.4077	0.911073	0.710343	0.987344	0.19853	0.948847	1.03422	0.86796	0.301883	0.24165	12433	1777	10656	3880	187	3693
362.9	Retinal edema	sense organs	0.897216	0.0595963	0.068777	0.901126	0.224694	0.893579	0.174623	1.12052	0.240263	0.635783	0.979091	0.955436	1.2277	0.509697	0.60304	1.03163	0.623945	4.67e-07	0.984522	0.603056	0.623964	12962	81	12881	4033	101	3932
414	Other forms of chronic heart disease	circulatory system	0.956455	0.0244644	0.0687845	0.949828	0.0451302	1.02327	0.773845	0.826518	0.118295	0.107253	0.81356	0.0989874	0.945177	0.877038	0.655194	0.322212	0.189435	0.55848	0.101486	1.35992	0.686074	12576	1030	11546	4009	91	3918
706.2	Sebaceous cyst	dermatologic	1.03222	0.0174716	0.0695553	1.03293	0.0712854	1.01977	0.79457	1.02807	0.0814691	0.734022	0.999164	0.992138	1.44311	0.209856	1.22249	0.192986	0.297887	1.2225	0.297883	6.03e-07	0.979633	12242	1905	10337	3912	100	3812
695	Erythematous conditions	dermatologic	1.029	0.0157586	0.0697005	1.03343	0.0493233	0.9947	0.90991	1.03967	0.0725442	0.59174	1.02614	0.741727	1.12574	0.539177	1.41883	0.164725	0.0336934	1.4458	0.0386479	1.27113	0.577554	12101	2326	9775	3796	289	3507
218	Benign neoplasm of uterus	neoplasms	1.03959	0.0215004	0.0709386	1.03645	0.117228	1.06411	0.327236	1.09814	0.100534	0.351723	1.10382	0.358176	1.05938	0.839013	1.34911	0.232631	0.198017	1.15541	0.578316	2.52061	0.0764794	12540	1089	11451	3950	136	3814
573.9	Abnormal serum enzyme levels	digestive	0.961522	0.0217298	0.0709647	0.961721	0.0914915	0.960025	0.520293	0.98124	0.0984224	0.847412	0.971348	0.784366	1.04333	0.871104	1.03521	0.227868	0.879291	0.795523	0.381945	2.36742	0.0630897	12515	1052	11463	3898	165	3733
624.9	stress incontinence, female	genitourinary	1.03783	0.0206029	0.0715199	1.03545	0.111301	1.0567	0.368236	0.933147	0.101285	0.494512	0.925954	0.47686	0.98615	0.961505	0.989597	0.257482	0.967604	0.989599	0.967608	1.56e-07	0.985808	12668	1174	11494	3938	144	3794
282.8	Other hemoglobinopathies	hematopoietic	1.15883	0.0824005	0.0736162	1.21562	0.0393115	0.998828	0.994396	1.05034	0.444186	0.911955	1.24321	0.658088	0.498873	0.50114	1.29058	1.02876	0.804165	1.29058	0.804163	2.3e-07	0.994895	12958	35	12923	4036	23	4013
278.1	Obesity	endocrine/metabolic	0.97742	0.0127889	0.0741287	0.985133	0.285517	0.940212	0.0478918	0.828339	0.0574327	0.00104101	0.836547	0.00508514	0.793623	0.0816252	0.715423	0.145172	0.0210664	0.736244	0.0546473	0.621862	0.177402	12551	5454	7097	3672	1173	2499
78	Viral warts & HPV	infectious diseases	0.968832	0.0177348	0.074195	0.957672	0.0211829	1.06732	0.22976	0.862191	0.0825234	0.0723665	0.78608	0.0072077	1.44821	0.0809391	1.04167	0.187467	0.827619	0.88948	0.571002	2.1652	0.0825126	12336	1796	10540	3873	214	3659
401.21	Hypertensive heart disease	circulatory system	0.953093	0.0269475	0.0746133	0.95819	0.120367	0.8374	0.190156	0.840101	0.1301	0.180497	0.860562	0.255897	0.397418	0.210657	0.599737	0.357373	0.15254	0.599737	0.15254	9.23e-08	0.994337	12758	968	11790	3998	40	3958
596	Other disorders of bladder	genitourinary	1.03802	0.0209997	0.0756043	1.03719	0.0986287	1.04564	0.505886	1.27701	0.0940605	0.0093332	1.30275	0.00766951	1.06878	0.822333	1.37952	0.221803	0.146909	1.35196	0.20385	1.58579	0.459694	12630	1183	11447	3955	132	3823
427.6	Premature beats	circulatory system	0.962822	0.021331	0.0757101	0.963066	0.0806382	0.950605	0.74038	0.755145	0.104111	0.00698529	0.761027	0.00906785	0.358222	0.317037	1.03845	0.250179	0.880121	1.03845	0.88012	2.34e-07	0.994702	11938	1869	10069	4009	30	3979
687	Symptoms affecting skin	dermatologic	1.02751	0.0153567	0.0772035	1.02917	0.0637743	0.947469	0.623805	0.962909	0.070602	0.59241	0.958215	0.550501	1.16665	0.730848	1.12801	0.174957	0.491152	1.12801	0.491151	1.61e-07	0.991672	11642	4325	7317	3883	51	3832
580.2	Nephrotic syndrome without mention of glomerulonephritis	genitourinary	0.893843	0.0635789	0.0775424	0.850725	0.0503084	0.960476	0.685575	0.895346	0.274228	0.686865	0.846022	0.646656	0.963791	0.929336	0.585726	0.732813	0.465433	0.452566	0.43722	0.770813	0.804742	12968	78	12890	4012	65	3947
272.13	Mixed hyperlipidemia	endocrine/metabolic	0.959353	0.023514	0.0776041	0.961798	0.152526	0.952211	0.293836	0.773414	0.114579	0.0249304	0.775472	0.0597433	0.768153	0.222901	0.754899	0.277886	0.311624	0.767366	0.41102	0.719742	0.549594	12669	746	11923	3905	333	3572
751.2	Congenital anomalies of urinary system	congenital anomalies	0.918332	0.0482834	0.0776477	0.909064	0.0628991	0.994617	0.970052	0.642525	0.249671	0.0764394	0.638859	0.0910665	0.671909	0.59169	0.955033	0.517628	0.929173	0.955035	0.929176	4.18e-07	0.992038	12724	204	12520	4039	29	4010
153	Colorectal cancer	neoplasms	0.940925	0.0345622	0.078101	0.914469	0.0343887	0.996679	0.955816	0.939972	0.151832	0.683479	0.978648	0.907511	0.866734	0.587274	0.857502	0.401588	0.701861	0.545981	0.304298	1.26891	0.664366	12895	348	12547	3936	194	3742
370	Keratitis	sense organs	1.05024	0.0278899	0.0788279	1.0479	0.106602	1.0795	0.452792	1.0229	0.13496	0.866769	0.982637	0.902145	1.45368	0.374735	1.6008	0.273193	0.0850262	1.6008	0.0850259	2.72e-07	0.991511	12695	536	12159	4013	51	3962
947	Urticaria	dermatologic	1.04128	0.0230523	0.0792836	1.04882	0.0483971	0.966946	0.66403	1.02847	0.109377	0.797476	1.05103	0.665979	0.845969	0.628684	1.2588	0.232059	0.321296	1.27324	0.322433	1.13124	0.868891	12662	787	11875	3927	95	3832
574.2	Calculus of bile duct	digestive	0.928343	0.0425079	0.0802592	0.913011	0.0438413	1.05706	0.659826	0.947941	0.192673	0.78141	0.923838	0.700748	1.13279	0.818099	0.722391	0.517078	0.529417	0.722392	0.529418	1.15e-07	0.994741	12933	258	12675	4016	35	3981
707.1	Decubitus ulcer	dermatologic	0.93726	0.0370974	0.0807064	0.941542	0.119924	0.891077	0.371191	1.23346	0.161817	0.194752	1.29694	0.121159	0.630351	0.451935	1.48531	0.344894	0.251349	1.48917	0.273371	1.45098	0.732808	12907	390	12517	3998	47	3951
619.4	Noninflammatory disorders of vagina	genitourinary	1.03536	0.0199074	0.0808783	1.03746	0.0839283	1.02075	0.71584	1.13589	0.0910297	0.161607	1.1436	0.171584	1.08954	0.724609	1.30914	0.203635	0.185899	1.18788	0.443328	2.05136	0.136679	12489	1211	11278	3771	176	3595
539	Bariatric surgery	digestive	1.02925	0.0165461	0.0814707	1.03019	0.0824743	1.01616	0.802357	0.975558	0.076894	0.747597	0.980644	0.806541	0.912175	0.748656	0.920592	0.188175	0.660161	0.899588	0.592169	1.15447	0.816396	11872	2533	9339	4025	134	3891
362.23	Cystoid macular degeneration of retina	sense organs	0.916604	0.0499979	0.0815659	0.916452	0.09693	0.918049	0.597895	1.01616	0.21713	0.941163	0.942323	0.800936	1.55412	0.430417	0.942814	0.599099	0.921701	0.942815	0.921703	1.81e-07	0.994638	12933	239	12694	4033	28	4005
751	Genitourinary congenital anomalies	congenital anomalies	0.934456	0.0392514	0.0841499	0.932896	0.0907105	0.95115	0.707931	0.721979	0.196047	0.0965849	0.740371	0.139478	0.519992	0.373455	1.09441	0.395916	0.819757	1.09441	0.819752	8.6e-07	0.98759	12679	304	12375	4031	37	3994
389.1	Sensorineural hearing loss	sense organs	1.02879	0.0164424	0.0842672	1.03634	0.0409867	0.971947	0.559072	1.10703	0.0756001	0.178621	1.13544	0.114039	0.911469	0.677144	1.29707	0.189638	0.170187	1.37313	0.111426	0.747557	0.638587	12496	2913	9583	3822	318	3504
379	Other disorders of eye	sense organs	1.02847	0.0162839	0.0846886	1.03345	0.0527463	0.973734	0.641486	1.12307	0.074798	0.120739	1.102	0.218744	1.32471	0.227873	1.27761	0.17723	0.166874	1.18458	0.370571	2.19791	0.120194	12295	2414	9881	3794	212	3582
274	Gout and other crystal arthropathies	endocrine/metabolic	0.959677	0.0239003	0.0850499	0.973453	0.283607	0.834797	0.0213929	1.02619	0.108263	0.811291	1.06377	0.589624	0.761855	0.409525	0.91798	0.277351	0.757656	0.900532	0.724543	1.04408	0.955324	12695	1088	11607	3996	143	3853
260.6	Anorexia	endocrine/metabolic	1.06273	0.0353528	0.0852479	1.05388	0.191669	1.09355	0.228773	1.22885	0.163075	0.206329	1.30252	0.158219	1.02399	0.942997	1.94447	0.306262	0.0299077	2.00842	0.0470109	1.75419	0.369567	12751	270	12481	3911	102	3809
455	Hemorrhoids	circulatory system	1.02586	0.0148692	0.0859127	1.02236	0.159638	1.05598	0.233453	1.11542	0.0677185	0.106736	1.0323	0.664133	1.76413	0.00143924	1.20309	0.163511	0.258158	1.07919	0.669203	2.13088	0.0644193	12248	3163	9085	3808	302	3506
202.2	Non-Hodgkins lymphoma	neoplasms	0.924494	0.0459121	0.0872702	0.900859	0.0327544	1.12094	0.392033	0.877377	0.217969	0.548391	0.629695	0.0636952	2.56221	0.035856	0.457104	0.720765	0.277421	0.457106	0.277424	2.46e-07	0.991408	12955	264	12691	4043	32	4011
571.81	Portal hypertension	digestive	0.92058	0.0484077	0.087363	0.914822	0.0791379	0.981944	0.910786	0.725667	0.232041	0.166995	0.729342	0.196154	0.692299	0.621792	0.849996	0.523522	0.756225	0.849998	0.756228	3.55e-07	0.991805	12962	215	12747	4034	28	4006
531	Peptic ulcer (excl. esophageal)	digestive	1.03814	0.0219166	0.0876557	1.03852	0.102833	1.03494	0.611365	0.915825	0.106707	0.409921	0.901046	0.362905	1.01937	0.947938	0.738876	0.281687	0.282674	0.761353	0.352027	0.512087	0.513702	12695	1004	11691	3961	134	3827
790	Nonspecific findings on examination of blood	symptoms	0.968911	0.0184998	0.0877884	0.968115	0.082128	1.02294	0.880995	0.785595	0.090214	0.00747504	0.790059	0.00926719	0.377896	0.344377	0.534516	0.238829	0.00872171	0.534516	0.00872173	1.53e-07	0.994758	12255	1864	10391	4023	25	3998
592	Cystitis and urethritis	genitourinary	1.04476	0.0256483	0.0877923	1.03997	0.168118	1.06596	0.282463	0.912733	0.129346	0.480218	0.802868	0.144169	1.31533	0.280104	1.19129	0.282929	0.536132	0.919282	0.803672	2.17125	0.132357	12644	581	12063	3713	149	3564
578.8	Hemorrhage of rectum and anus	digestive	1.0348	0.0200891	0.0886025	1.05005	0.0222755	0.925647	0.190218	1.2575	0.0893408	0.0103296	1.18043	0.0931527	1.67023	0.0142474	1.40976	0.202607	0.0900741	1.53652	0.0414756	0.48871	0.332621	12544	1104	11440	3793	196	3597
512.1	Wheezing	respiratory	1.04597	0.0266599	0.0917961	1.0514	0.08074	1.01248	0.863235	0.918822	0.131582	0.519951	0.862211	0.310722	1.20382	0.538308	1.32866	0.266267	0.285864	1.37813	0.259488	1.02543	0.973542	12659	549	12110	3914	108	3806
202	Cancer of other lymphoid, histiocytic tissue	neoplasms	0.931006	0.0425372	0.0928315	0.911641	0.0392827	1.12091	0.392128	0.955873	0.193548	0.815629	0.762678	0.206731	2.56171	0.0358973	0.589559	0.593402	0.373237	0.589561	0.373239	2.46e-07	0.991408	12919	307	12612	4042	32	4010
474	Acute and chronic tonsillitis	respiratory	1.04729	0.0275095	0.092997	1.05281	0.0634778	0.756883	0.201393	1.10534	0.126155	0.427245	1.11235	0.405227	0.883511	0.870863	1.09835	0.280264	0.737829	1.09835	0.737828	2.04e-07	0.994901	12721	628	12093	3999	20	3979
362.29	Macular degeneration (senile) of retina NOS	sense organs	1.05995	0.0346721	0.0930927	1.065	0.0842985	1.01392	0.901344	0.990038	0.171048	0.953322	0.930723	0.697365	1.43988	0.42257	0.723666	0.535083	0.545551	0.723667	0.545554	4.15e-07	0.991593	12867	442	12425	4020	55	3965
979	Adverse drug events and drug allergies	injuries & poisonings	1.038	0.0222593	0.0938062	1.04447	0.0541338	0.845042	0.195349	1.2616	0.102324	0.023146	1.28615	0.014408	0.191292	0.104017	1.03675	0.245027	0.882896	1.03675	0.882894	1.89e-07	0.991891	12246	999	11247	3923	45	3878
371	Inflammation of the eye	sense organs	1.02857	0.0168219	0.0939644	1.03116	0.0811843	1.00151	0.979064	1.14231	0.0777982	0.0872285	1.12826	0.142783	1.26596	0.32044	1.1584	0.18891	0.436344	1.21056	0.3281	0.616418	0.512958	12264	2052	10212	3802	193	3609
378	Strabismus and other disorders of binocular eye movements	sense organs	1.04529	0.0264577	0.0941111	1.02988	0.281318	1.30499	0.0117426	1.24049	0.120056	0.0726506	1.17879	0.187659	2.3209	0.0543059	1.7772	0.252423	0.0227215	1.43657	0.183572	6.47424	0.00540553	12783	689	12094	4004	36	3968
350.3	Lack of coordination	neurological	1.05451	0.031772	0.0948187	1.06592	0.0523247	0.908214	0.432166	1.22753	0.145332	0.158362	1.23631	0.163579	1.14123	0.786202	1.30349	0.329069	0.420566	1.27634	0.481548	1.57863	0.662418	12798	446	12352	3989	46	3943
727.5	Rupture of synovium	musculoskeletal	1.05606	0.0327271	0.0956026	1.05654	0.104904	1.04952	0.697841	1.1132	0.157477	0.49588	1.13441	0.438552	0.845987	0.787638	1.55094	0.325128	0.177077	1.52564	0.215729	1.82393	0.57484	12670	398	12272	4014	30	3984
132	Infestation (lice, mites)	infectious diseases	1.09569	0.0550818	0.097095	1.1197	0.0699326	1.01484	0.900106	1.02798	0.267509	0.917827	1.13097	0.689922	0.769611	0.625889	1.90462	0.528139	0.222498	1.90462	0.222498	6.52e-08	0.994558	12894	86	12808	3987	40	3947
363	Chorioretinal inflammations, scars, and other disorders of c	sense organs	0.900016	0.0636945	0.0981531	0.909658	0.175029	0.853643	0.309008	0.969434	0.27653	0.910617	0.983805	0.957854	0.913666	0.884206	1.12498	0.724225	0.870831	1.12498	0.87083	1.75e-07	0.994537	12921	124	12797	4024	32	3992
312	Conduct disorders	mental disorders	1.0897	0.0520024	0.0985715	1.11487	0.0440262	0.813308	0.284931	1.38697	0.227916	0.151214	1.4937	0.0935849	0.672363	0.595565	2.0772	0.434817	0.0927222	2.0772	0.0927221	4.98e-08	0.996525	12945	122	12823	4001	24	3977
293.1	Swelling, mass, or lump in head and neck [Space-occupying le	mental disorders	1.03608	0.021574	0.100416	1.04574	0.0440534	0.887605	0.188503	1.05923	0.102284	0.573753	1.09988	0.363717	0.498878	0.137841	1.24248	0.223756	0.331904	1.27721	0.285774	0.711417	0.74116	12531	986	11545	3891	88	3803
531.4	Peptic ulcer, site unspecified	digestive	1.06047	0.0358326	0.101292	1.0719	0.082969	1.01583	0.844731	1.22589	0.162798	0.21092	1.20503	0.3234	1.28824	0.430276	1.07331	0.400457	0.859775	1.15417	0.741551	0.714598	0.743957	12824	272	12552	3991	95	3896
790.6	Other abnormal blood chemistry	symptoms	0.974895	0.0155235	0.101452	0.95671	0.00805421	1.09871	0.0252961	0.894121	0.0723789	0.122048	0.807089	0.00699854	1.47164	0.0275154	0.703027	0.184908	0.0567022	0.6116	0.0156486	1.36359	0.484488	11898	2767	9131	3656	368	3288
371.3	Inflammation of eyelids	sense organs	1.03081	0.0185665	0.102217	1.03665	0.060222	0.943966	0.445524	1.09516	0.0875618	0.299212	1.1184	0.215375	0.788584	0.506094	1.1498	0.216824	0.519704	1.14981	0.519701	2.67e-07	0.986804	12439	1643	10796	3847	122	3725
772	Symptoms of the muscles	symptoms	1.0298	0.0180018	0.102902	1.03496	0.0607495	0.895793	0.255373	1.0319	0.0843565	0.709741	1.0516	0.557214	0.577676	0.247673	1.39722	0.189926	0.0782153	1.40063	0.086146	1.3485	0.690042	12444	1899	10545	4010	65	3945
735	Acquired foot deformities	musculoskeletal	1.0259	0.0157079	0.103603	1.03015	0.0691184	0.975787	0.666261	1.00771	0.0730911	0.916354	1.00341	0.964681	1.04984	0.83791	1.07143	0.175174	0.693676	1.06853	0.71997	1.09728	0.865419	12428	2655	9773	3772	196	3576
575	Other biliary tract disease	digestive	0.95761	0.0266829	0.104521	0.947161	0.0527223	1.06526	0.469078	0.936742	0.123917	0.597949	0.900895	0.427793	1.2703	0.515295	1.12883	0.267111	0.650074	0.919422	0.775816	2.8716	0.0936855	12638	668	11970	3984	70	3914
960	Poisoning by antibiotics	injuries & poisonings	0.968862	0.0195666	0.105943	0.971162	0.139792	0.88396	0.316969	0.878636	0.0927728	0.163125	0.887337	0.202692	0.571257	0.36662	0.886903	0.216551	0.579421	0.823236	0.38615	2.41784	0.283702	12293	1609	10684	4025	40	3985
960.2	Allergy/adverse effect of penicillin	injuries & poisonings	0.964002	0.0227382	0.106887	0.969091	0.170507	0.677588	0.0378524	0.982575	0.106257	0.868603	0.982575	0.868604	5.99e-08	0.989839	1.06241	0.240513	0.801277	1.06241	0.801276	1.18e-07	0.994027	12616	1084	11532	4033	25	4008
214.1	Lipoma of skin and subcutaneous tissue	neoplasms	1.05328	0.0324264	0.10941	1.05923	0.0845526	0.95632	0.746531	0.961285	0.159591	0.804593	0.987472	0.938525	0.556611	0.426673	0.926345	0.393226	0.845733	0.926346	0.845735	3.41e-07	0.992067	12784	415	12369	3998	34	3964
747.1	Cardiac congenital anomalies	congenital anomalies	0.958295	0.0266402	0.1098	0.962722	0.161304	0.844673	0.234243	0.993458	0.120868	0.956691	0.961137	0.751731	1.54761	0.341065	0.660042	0.336468	0.216927	0.607876	0.16134	1.34399	0.777142	12682	794	11888	4035	38	3997
681.2	Cellulitis and abscess of face/neck	dermatologic	1.05972	0.0362887	0.109923	1.04453	0.248506	1.26298	0.0760165	1.28603	0.164671	0.126594	1.29905	0.125295	1.12296	0.853075	1.75578	0.324478	0.0827715	1.38594	0.359242	5.60821	0.0288238	12861	289	12572	3987	25	3962
610	Benign mammary dysplasias	genitourinary	1.03114	0.0191896	0.110018	1.02216	0.268885	1.17361	0.0358316	1.09127	0.088557	0.323987	1.05214	0.58122	1.69788	0.0986736	1.18058	0.215588	0.441295	0.880682	0.590457	5.13833	0.00197055	11826	2728	9098	3954	81	3873
112	Candidiasis	infectious diseases	1.02778	0.0171444	0.110034	1.01851	0.328849	1.07516	0.0838601	0.947039	0.0805453	0.49931	0.923432	0.373638	1.0541	0.775111	0.988343	0.182892	0.948884	0.951183	0.808008	1.14015	0.741548	12277	1693	10584	3627	372	3255
613	Other nonmalignant breast conditions	genitourinary	1.02747	0.0170064	0.11104	1.01363	0.447294	1.18095	0.00357112	1.04088	0.0781162	0.607977	0.93572	0.425862	2.21761	0.000340942	1.29083	0.185065	0.167762	1.06902	0.741918	3.32581	0.00813022	11781	2940	8841	3787	150	3637
286.8	Hypercoagulable state	hematopoietic	0.935097	0.0423563	0.113125	0.961804	0.392691	0.781651	0.0321042	0.788097	0.205524	0.24659	0.847117	0.456385	0.521357	0.221565	0.549464	0.594099	0.313486	0.549465	0.313488	1e-07	0.99107	12965	222	12743	4030	55	3975
573.6	Nonspecific elevation of levels of transaminase or lactic ac	digestive	0.939306	0.0396091	0.113923	0.938244	0.140287	0.944889	0.566606	1.01595	0.17746	0.92894	0.851436	0.437909	1.6485	0.145249	1.09759	0.377306	0.805064	1.12404	0.772921	0.939877	0.952193	12767	260	12507	3949	68	3881
795	Other and nonspecific abnormal cytological, histological and	symptoms	0.930262	0.045827	0.114694	0.917605	0.0780539	1.03047	0.821944	1.10405	0.196699	0.614805	0.981943	0.932555	1.99457	0.153437	0.702705	0.521221	0.498465	0.539072	0.301632	1.62078	0.64936	12799	205	12594	3976	26	3950
573	Other disorders of liver	digestive	0.970715	0.0189951	0.117647	0.972037	0.141234	0.927577	0.49979	0.71618	0.0943016	0.00040019	0.721718	0.000636861	0.527954	0.287692	0.931032	0.207829	0.730962	0.850937	0.455208	2.79846	0.173481	12118	1763	10355	3968	57	3911
70.4	Chronic hepatitis	infectious diseases	1.08608	0.0528587	0.118259	0.987203	0.855281	1.22651	0.0104224	1.10731	0.242073	0.673702	0.92663	0.822679	1.32976	0.408359	2.00508	0.45018	0.122263	1.0939	0.901682	2.92531	0.0612888	12968	96	12872	4000	78	3922
475.9	Postnasal drip	respiratory	1.04037	0.0253402	0.118333	1.06558	0.021731	0.919	0.179966	1.01475	0.120825	0.903559	1.06566	0.632253	0.803291	0.450577	0.918653	0.303834	0.780051	0.940807	0.854734	0.817007	0.784568	12591	656	11935	3841	180	3661
281	Other deficiency anemia	hematopoietic	0.963946	0.0236247	0.120107	0.968878	0.198171	0.905526	0.248476	0.93281	0.11096	0.530765	0.925547	0.508831	0.999045	0.997803	0.926748	0.263882	0.773126	0.945802	0.838275	0.694097	0.722679	12726	993	11733	4000	89	3911
585.2	Renal failure NOS	genitourinary	0.923946	0.0510031	0.12092	0.908027	0.0779329	1.03621	0.800252	0.839585	0.243666	0.473023	0.669864	0.1557	1.62622	0.313946	0.879233	0.54268	0.812527	0.879235	0.812531	2.03e-07	0.991206	12893	177	12716	3999	32	3967
315	Develomental delays and disorders	mental disorders	1.0724	0.0453698	0.123392	1.10175	0.0462269	0.893562	0.37317	1.4014	0.203621	0.0974486	1.57114	0.0330124	0.354556	0.158186	2.23197	0.384873	0.0369696	2.23197	0.0369693	1.73e-07	0.991527	12869	159	12710	3983	40	3943
426.7	Abnormal electrocardiogram [ECG] [EKG]	circulatory system	0.97277	0.0179526	0.124094	0.966782	0.0682455	1.0696	0.354245	0.962609	0.0831719	0.646819	0.899962	0.227373	1.8606	0.0230653	1.11873	0.198162	0.571269	1.0473	0.824865	2.03115	0.259067	11344	3084	8260	3871	102	3769
367	Disorders of refraction and accommodation; blindness and low	sense organs	1.02327	0.0149697	0.124434	1.02301	0.147714	1.02576	0.604938	1.16481	0.0671898	0.0231722	1.15872	0.0376919	1.22006	0.345348	1.01251	0.168297	0.941091	1.00143	0.993616	1.1036	0.843701	12314	6630	5684	3487	249	3238
939	Atopic/contact dermatitis due to other or unspecified	dermatologic	1.02235	0.0143928	0.124629	1.01743	0.261954	1.05699	0.170778	1.03772	0.0655013	0.571859	1.02831	0.692617	1.09754	0.595194	1.32575	0.157603	0.0735866	1.33231	0.0924046	1.28786	0.540325	11768	3726	8042	3585	398	3187
418.1	Precordial pain	circulatory system	1.06114	0.0386947	0.125122	1.04959	0.239799	1.15271	0.20945	0.855548	0.204907	0.446428	0.873325	0.533312	0.726645	0.602251	1.29272	0.43295	0.553172	0.780645	0.634583	3.98294	0.0757567	12826	254	12572	3972	35	3937
726.4	Calcaneal spur; Exostosis NOS	musculoskeletal	1.02871	0.0186545	0.129165	1.02793	0.143301	1.07285	0.615743	0.905329	0.0913893	0.276474	0.909764	0.304404	0.656284	0.572959	1.11488	0.209022	0.602878	1.11488	0.602878	5.63e-08	0.99655	12223	1676	10547	3996	26	3970
737.3	Kyphoscoliosis and scoliosis	musculoskeletal	1.04207	0.0271706	0.129372	1.04507	0.119378	1.0075	0.93859	1.11194	0.126809	0.402755	1.15243	0.2807	0.692761	0.442849	1.11755	0.309146	0.719227	1.1576	0.651482	0.781167	0.811085	12687	652	12035	4019	57	3962
687.1	Rash and other nonspecific skin eruption	dermatologic	1.02275	0.0148819	0.130608	1.02066	0.21486	1.032	0.362244	1.03236	0.0679534	0.639297	1.01574	0.836756	1.10322	0.521713	1.05806	0.16707	0.73549	1.01497	0.936156	1.26522	0.540783	11923	2568	9355	3398	731	2667
696.41	Psoriasis vulgaris	dermatologic	1.04709	0.0304416	0.130635	1.04077	0.225212	1.08473	0.306678	0.764424	0.159984	0.0931272	0.793758	0.180047	0.603937	0.241995	0.819477	0.421607	0.636775	0.81948	0.63678	2.96e-07	0.986705	12846	455	12391	4014	92	3922
443.9	Peripheral vascular disease, unspecified	circulatory system	0.963908	0.0243362	0.13092	0.978606	0.441866	0.921357	0.0917291	0.752259	0.119976	0.0176554	0.808041	0.128092	0.617728	0.0382535	0.548298	0.349084	0.0851661	0.622579	0.201599	0.206418	0.125184	12761	782	11979	3893	336	3557
386.2	Peripheral or central vertigo	sense organs	1.03305	0.0215372	0.131121	1.04346	0.055562	0.884564	0.160544	0.996913	0.103619	0.9762	1.01868	0.862857	0.730605	0.439979	0.674497	0.287763	0.171174	0.667342	0.177028	0.765832	0.796368	12698	1115	11583	3854	90	3764
782.6	Pallor and flushing	symptoms	1.05986	0.0387205	0.133213	1.00923	0.833015	1.27299	0.00420655	1.03609	0.189526	0.85159	0.790937	0.297132	2.00558	0.0479287	1.25904	0.396754	0.561522	0.972703	0.952476	2.52843	0.224335	12807	234	12573	3969	57	3912
368.1	Amblyopia	sense organs	0.920867	0.0549573	0.133597	0.947165	0.336226	0.551577	0.01349	0.894307	0.252134	0.657734	0.936822	0.801778	0.428142	0.412563	1.47089	0.518015	0.456332	1.47089	0.456331	1.89e-07	0.99475	12946	176	12770	4030	21	4009
727.6	Rupture of tendon, nontraumatic	musculoskeletal	1.05798	0.0376351	0.134223	1.06259	0.115179	0.967287	0.84931	0.755011	0.205876	0.172252	0.772549	0.219307	0.432871	0.418075	0.562955	0.591798	0.331616	0.562955	0.331616	9.25e-08	0.996598	12906	319	12587	4011	20	3991
717	Polymyalgia Rheumatica	musculoskeletal	1.07282	0.0470345	0.135058	1.05521	0.272337	1.30777	0.113146	1.21553	0.215098	0.364189	1.20928	0.395223	1.29662	0.742689	0.751847	0.727962	0.695199	0.751848	0.6952	1.15e-06	0.994998	12951	244	12707	4039	21	4018
253	Disorders of the pituitary gland and its hypothalamic contro	endocrine/metabolic	1.05524	0.0359838	0.135107	1.07052	0.0761409	0.95231	0.634138	0.998245	0.172643	0.991883	0.915948	0.653366	1.354	0.410163	0.558104	0.515758	0.258147	0.508049	0.251259	0.755963	0.791964	12891	296	12595	4010	82	3928
277.5	Other disorders of lipoid metabolism	endocrine/metabolic	0.959501	0.0276828	0.13533	0.964144	0.199271	0.880167	0.288593	0.968284	0.126501	0.798894	0.980939	0.883252	0.811046	0.665315	1.17122	0.288391	0.58368	1.17122	0.583678	1.36e-07	0.99142	12714	684	12030	4021	51	3970
184	Cancer of other female genital organs	neoplasms	0.933178	0.0463569	0.135728	0.927456	0.120595	0.995383	0.976505	0.494776	0.271389	0.0095205	0.463324	0.00818068	0.768696	0.726994	4.76e-08	1216.03	0.988938	4.92e-08	0.98916	1.97e-08	0.997792	12916	224	12692	4040	22	4018
244.2	Acquired hypothyroidism	endocrine/metabolic	0.936065	0.0447923	0.140206	0.968901	0.589535	0.891641	0.0990881	0.924142	0.20725	0.703463	0.868219	0.624651	0.987449	0.966144	0.829144	0.760501	0.805399	5.37e-07	0.975113	0.829176	0.805439	12926	134	12792	3978	141	3837
596.5	Functional disorders of bladder	genitourinary	1.04076	0.0271783	0.1416	1.0482	0.107122	0.994137	0.936752	1.2071	0.123544	0.127635	1.25543	0.0876988	0.948138	0.87194	0.928738	0.320689	0.817678	0.886092	0.73341	1.14355	0.8575	12827	572	12255	3978	113	3865
182	Malignant neoplasm of uterus	neoplasms	0.91664	0.0593166	0.142272	0.873821	0.0443891	1.08789	0.506963	0.835486	0.274437	0.512502	0.817213	0.509964	0.914026	0.884251	0.983568	0.724602	0.981758	0.983569	0.981758	5.74e-08	0.996533	12960	154	12806	4043	33	4010
242.1	Graves' disease	endocrine/metabolic	0.930701	0.048965	0.142453	0.96122	0.455407	0.770728	0.0420738	1.03513	0.212668	0.871035	1.01152	0.962218	1.11988	0.799895	0.310993	1.00887	0.246982	0.310996	0.246985	1.76e-07	0.991628	12965	188	12777	4041	51	3990
165	Cancer within the respiratory system	neoplasms	0.940652	0.0417575	0.142873	0.911494	0.045648	1.07679	0.441203	0.788938	0.202589	0.241923	0.662016	0.0817876	1.26987	0.540562	0.461836	0.722161	0.284723	0.461841	0.28473	5.04e-07	0.986538	12949	313	12636	4042	73	3969
429.2	Abnormal function study of cardiovascular system	circulatory system	0.957016	0.0300496	0.143721	0.958713	0.17218	0.927393	0.562461	0.820504	0.145938	0.175222	0.782188	0.107777	1.35377	0.539994	0.826787	0.377288	0.61416	0.730442	0.435649	1.99669	0.520011	12764	652	12112	3983	38	3945
172.22	Squamous cell carcinoma	neoplasms	0.957642	0.029657	0.144458	0.956887	0.142237	0.987933	0.948715	1.0106	0.134597	0.937547	0.997355	0.98454	1.53582	0.577318	1.14596	0.342052	0.690409	0.935863	0.852985	9.97554	0.0491568	12764	779	11985	4035	21	4014
430	Intracranial hemorrhage	circulatory system	1.06084	0.0407192	0.146948	1.06313	0.159162	1.04463	0.706726	0.860196	0.211681	0.476821	0.866779	0.535506	0.826047	0.719384	0.21756	1.01785	0.133995	0.217564	0.133999	6.36e-07	0.987382	12927	252	12675	4023	49	3974
173	Neoplasm of uncertain behavior of skin	neoplasms	0.972701	0.0191762	0.148908	0.970251	0.121179	1.05098	0.64514	0.926087	0.0887786	0.387081	0.888034	0.191723	2.15434	0.0599657	0.931009	0.223747	0.74935	0.931009	0.749351	3.44e-07	0.991629	11928	1892	10036	3925	54	3871
198.6	Secondary malignancy of bone	neoplasms	0.927105	0.0524754	0.149201	0.925914	0.161927	0.939106	0.718154	1.41532	0.203057	0.0871523	1.41823	0.102717	1.38957	0.607204	0.932048	0.597601	0.906262	0.932051	0.906265	3.8e-07	0.991205	12965	206	12759	4042	23	4019
792.1	Papanicolaou smear of cervix or vagina with atypical squamou	genitourinary	1.03765	0.025653	0.149631	1.02484	0.372942	1.12553	0.0932991	0.949809	0.120663	0.669554	0.891613	0.385065	1.3068	0.367133	0.964742	0.299912	0.904735	0.447109	0.034864	3.34768	0.0127735	12874	656	12218	3973	91	3882
363.3	Chorioretinal scars	sense organs	0.901406	0.072474	0.152079	0.895094	0.167601	0.929623	0.664384	1.00579	0.309876	0.985143	1.06719	0.848402	0.753502	0.706272	1.39229	0.728096	0.649436	1.3923	0.649435	8.52e-08	0.996468	12942	94	12848	4025	25	4000
480.1	Bacterial pneumonia	respiratory	0.955746	0.0316892	0.15319	0.939796	0.063524	1.10615	0.306285	1.02334	0.145837	0.874282	0.928985	0.641065	1.7854	0.126155	1.07933	0.329402	0.816735	1.07933	0.816734	7.46e-08	0.994617	12835	481	12354	3857	56	3801
521	Diseases of hard tissues of teeth	digestive	1.0351	0.0242152	0.154216	1.0401	0.108343	0.834145	0.2688	1.2375	0.112023	0.0571417	1.2619	0.0390001	0.241789	0.168353	1.59993	0.243294	0.053403	1.59993	0.0534029	7.98e-08	0.994522	12660	820	11840	3927	28	3899
365.2	Primary angle-closure glaucoma	sense organs	1.07351	0.0498274	0.154579	1.08537	0.122959	0.990239	0.945674	0.895618	0.258701	0.670011	0.936657	0.812619	0.648303	0.558832	1.27454	0.596751	0.684369	1.27454	0.684368	1.78e-07	0.994836	12964	168	12796	4025	32	3993
172.21	Basal cell carcinoma	neoplasms	0.965418	0.0248984	0.15751	0.955902	0.0757518	1.23406	0.0962148	0.933146	0.115608	0.549495	0.941043	0.603608	0.664733	0.582335	0.923536	0.304955	0.794214	0.923536	0.794214	9.57e-08	0.996525	12695	1097	11598	4037	41	3996
571.8	Liver abscess and sequelae of chronic liver disease	digestive	0.944674	0.0405962	0.160918	0.926533	0.0807144	1.06786	0.550006	0.756602	0.19415	0.15083	0.764953	0.199148	0.704967	0.509151	0.613923	0.522782	0.350691	0.613926	0.350696	4.63e-07	0.986803	12945	294	12651	4024	54	3970
571.51	Cirrhosis of liver without mention of alcohol	digestive	0.9536	0.0342114	0.164906	0.915162	0.0380898	1.02612	0.651301	0.750938	0.16332	0.0794618	0.540455	0.00712478	1.05764	0.810209	0.649963	0.426106	0.311963	0.766647	0.570825	0.296524	0.234277	12941	319	12622	3998	238	3760
189	Cancer of urinary organs (incl. kidney and bladder)	neoplasms	0.945936	0.0400642	0.165353	0.938299	0.134217	1.00852	0.943454	1.11528	0.172027	0.525927	0.964752	0.850208	2.15555	0.0579534	1.2702	0.434218	0.581757	1.2702	0.581755	3.15e-07	0.991518	12925	372	12553	4041	47	3994
772.3	Muscle weakness	symptoms	1.02806	0.0200649	0.167809	1.03715	0.086744	0.95884	0.483167	0.951686	0.0975571	0.611732	1.01762	0.864478	0.488375	0.0264832	0.793375	0.239513	0.333856	0.792973	0.371437	0.795684	0.713246	12597	1216	11381	3961	172	3789
225	Benign neoplasm of brain and other parts of nervous system	neoplasms	1.06144	0.0432602	0.168105	1.07637	0.108168	0.946003	0.673012	1.18248	0.202727	0.408344	1.26374	0.266858	0.522694	0.379927	0.58473	0.71883	0.455367	0.584732	0.45537	3.29e-07	0.991867	12950	223	12727	4039	35	4004
550.5	Ventral hernia	digestive	0.961467	0.0285883	0.169284	0.961007	0.206976	0.963607	0.58506	0.931351	0.132703	0.592011	0.852217	0.297392	1.2118	0.467188	1.32673	0.264492	0.285108	1.35563	0.298814	1.20605	0.761047	12785	511	12274	3942	141	3801
362.3	Other nondiabetic retinopathy	sense organs	0.928795	0.054294	0.173673	0.931614	0.25923	0.920491	0.443459	0.745141	0.265321	0.267527	0.793393	0.450309	0.617931	0.363327	0.889777	0.595673	0.844567	0.839554	0.809754	1.00246	0.998115	12907	147	12760	4008	53	3955
686	Other local infections of skin and subcutaneous tissue	dermatologic	1.03015	0.0220175	0.177235	1.02887	0.207585	1.05532	0.587185	0.994975	0.10519	0.961802	0.956188	0.682644	1.58742	0.218548	1.08937	0.229864	0.709611	1.09964	0.687031	0.909227	0.926711	12367	951	11416	3904	57	3847
153.2	Colon cancer	neoplasms	0.94007	0.0459449	0.178591	0.948871	0.274022	0.848125	0.301588	1.29379	0.196804	0.19061	1.29379	0.190608	1.38e-07	0.985341	0.816149	0.592113	0.731518	0.816151	0.731521	4.69e-07	0.991899	12911	270	12641	4033	35	3998
695.41	Cutaneous lupus erythematosus	dermatologic	1.08347	0.0596271	0.17878	1.1158	0.0981431	0.955765	0.7409	1.46877	0.275439	0.162812	1.74975	0.059054	0.484065	0.330946	3.02e-07	733.293	0.983668	3.31e-07	0.984074	3.08e-08	0.996348	12977	79	12898	4038	27	4011
335	Multiple sclerosis	neurological	0.928779	0.0553092	0.181602	0.952693	0.428983	0.830497	0.148428	0.505277	0.313991	0.0296977	0.473084	0.041783	0.603318	0.402397	5.89e-07	456.467	0.97493	6.33e-07	0.976318	3.05e-07	0.991764	12974	146	12828	4049	61	3988
225.1	Benign neoplasm of brain, cranial nerves, meninges	neoplasms	1.06039	0.044132	0.183974	1.07343	0.128571	0.95446	0.733336	1.18127	0.206251	0.419265	1.25641	0.287816	0.567147	0.443884	0.59749	0.718878	0.473734	0.597493	0.473737	3.68e-07	0.991932	12952	214	12738	4039	33	4006
155	Cancer of liver and intrahepatic bile duct	neoplasms	0.916895	0.0653678	0.184409	0.869026	0.0715501	1.04163	0.73425	0.683444	0.318792	0.232511	0.482272	0.0858109	1.07289	0.884129	7.92e-07	435.981	0.974295	8.77e-07	0.975697	2.93e-07	0.991601	12978	113	12865	4028	54	3974
364.4	Corneal degenerations	sense organs	0.937858	0.0483817	0.184823	0.972523	0.59717	0.772699	0.0342394	0.840694	0.233128	0.456667	0.901796	0.682677	0.564723	0.342627	1.33604	0.517113	0.575311	1.33604	0.575308	2.8e-07	0.991705	12926	188	12738	4017	60	3957
244.1	Secondary hypothyroidism	endocrine/metabolic	0.95368	0.0358116	0.185388	0.970048	0.455668	0.90035	0.161413	0.927627	0.16643	0.651707	0.844102	0.39881	1.14054	0.658205	1.04504	0.743467	0.952751	2.69e-07	0.974446	1.04508	0.95271	12917	299	12618	4020	116	3904
710.1	Osteomyelitis	musculoskeletal	0.94494	0.0428451	0.186225	0.952998	0.292116	0.888402	0.336749	0.793	0.208597	0.266197	0.841989	0.438876	0.507774	0.263335	0.44817	0.600574	0.181432	0.303181	0.104015	0.988501	0.991164	12929	235	12694	4019	50	3969
735.3	Hallux valgus (Bunion)	musculoskeletal	1.02699	0.0202664	0.188747	1.02854	0.173276	0.988944	0.914399	1.0176	0.0966778	0.85676	1.03369	0.736126	0.644919	0.40809	1.42681	0.209421	0.0896476	1.44233	0.0867147	1.1054	0.92314	12569	1324	11245	3963	51	3912
348.8	Encephalopathy, not elsewhere classified	neurological	0.955814	0.0343884	0.188791	0.926678	0.0366719	1.2288	0.0472035	0.783852	0.169687	0.15123	0.745011	0.103929	1.13273	0.79811	1.02904	0.355386	0.935806	0.981016	0.959526	1.48875	0.704674	12881	450	12431	3977	46	3931
386.1	Meniere's disease	sense organs	1.0898	0.0657088	0.190627	1.08343	0.258091	1.12974	0.487219	0.440088	0.460878	0.0749281	0.413145	0.0857734	0.568845	0.586409	0.746136	1.01385	0.772698	0.746138	0.7727	2.49e-07	0.994953	12973	95	12878	4039	20	4019
690.1	Seborrheic dermatitis	dermatologic	1.03011	0.0227207	0.19163	1.02335	0.345582	1.07329	0.2472	1.04993	0.105243	0.643372	1.04106	0.725694	1.09847	0.722751	1.16288	0.26598	0.57048	1.16288	0.570477	1.41e-07	0.986144	12593	926	11667	3917	148	3769
426.2	Atrioventricular [AV] block	circulatory system	0.969105	0.0240397	0.191742	0.972254	0.246949	0.836442	0.275292	0.873771	0.115311	0.241919	0.873771	0.241919	5.62e-08	0.989968	0.868326	0.297562	0.635157	0.868327	0.635157	1.55e-07	0.994249	12512	1394	11118	4027	33	3994
528.5	Diseases of lips	digestive	1.04734	0.0354801	0.192348	1.04006	0.284892	1.15448	0.295214	1.15623	0.165132	0.379354	1.12474	0.49617	1.55029	0.436034	2.12813	0.313223	0.0159002	2.12813	0.0159001	1.34e-07	0.994726	12814	345	12469	4001	25	3976
272.9	Unspecified disorder of lipoid metabolism	endocrine/metabolic	0.954329	0.0359713	0.193754	0.947658	0.1561	1.01692	0.883077	1.02085	0.162362	0.898874	0.848954	0.360487	2.393	0.023399	1.08024	0.468556	0.869153	0.489175	0.223723	4.3033	0.0601071	12655	438	12217	4018	49	3969
690	Erythematosquamous dermatosis	dermatologic	1.02914	0.0222056	0.195883	1.02258	0.34877	1.07329	0.2472	1.03241	0.103272	0.757407	1.02098	0.853113	1.09847	0.722751	1.15625	0.259638	0.576046	1.15625	0.576042	1.41e-07	0.986144	12540	981	11559	3917	148	3769
577.3	Cyst and pseudocyst of pancreas	digestive	0.947752	0.0416058	0.197124	0.942803	0.172078	1.01658	0.916999	1.09976	0.18258	0.602503	1.13756	0.487265	0.390637	0.359943	1.24344	0.428768	0.611338	1.24344	0.611337	1.94e-07	0.994953	12927	316	12611	4037	26	4011
691	Congenital anomalies of skin	dermatologic	0.926253	0.0594918	0.197846	0.914274	0.158545	1.01543	0.927784	0.78373	0.285688	0.393663	0.781751	0.424999	0.795684	0.762134	0.905663	0.735549	0.892839	0.36432	0.318453	2.50994	0.390122	12918	128	12790	4011	22	3989
710	Osteomyelitis, periostitis, and other infections involving b	musculoskeletal	0.947315	0.0422208	0.199871	0.955446	0.310535	0.888402	0.336749	0.76745	0.208312	0.203869	0.81114	0.345394	0.507774	0.263335	0.438142	0.600231	0.169185	0.293303	0.0944764	0.988501	0.991164	12924	241	12683	4019	50	3969
217.1	Nevus, non-neoplastic	neoplasms	0.972934	0.0215198	0.202284	0.972164	0.195551	1.00159	0.990406	0.96401	0.100105	0.714255	0.910026	0.358729	2.85468	0.0186409	1.15942	0.232998	0.525521	1.15942	0.52552	4.55e-07	0.991706	12083	1319	10764	3969	38	3931
348	Other conditions of brain	neurological	0.966912	0.026406	0.202571	0.936903	0.0193284	1.27685	0.00314095	0.895143	0.124823	0.374845	0.848149	0.214112	1.36407	0.402068	1.04892	0.276886	0.863041	0.961126	0.894057	1.83527	0.420158	12657	788	11869	3959	66	3893
426	Cardiac conduction disorders	circulatory system	0.978579	0.0170087	0.202992	0.976864	0.19506	0.992077	0.874779	0.908651	0.0782778	0.221039	0.883928	0.143325	1.07977	0.715858	1.0476	0.188775	0.805412	0.959985	0.843033	1.64511	0.288287	11573	4470	7103	3864	276	3588
165.1	Cancer of bronchus; lung	neoplasms	0.9482	0.0420454	0.205847	0.918376	0.0686213	1.08513	0.395083	0.782233	0.206186	0.233588	0.646139	0.0719134	1.28464	0.521738	0.482684	0.722246	0.313209	0.482689	0.313216	5.08e-07	0.986496	12956	304	12652	4042	72	3970
365	Glaucoma	sense organs	0.9765	0.0189343	0.209139	0.998744	0.952682	0.892899	0.00730328	0.892579	0.0893457	0.203403	0.876265	0.199084	0.944649	0.752182	0.88538	0.228554	0.594279	0.926218	0.7649	0.743151	0.556704	12796	1476	11320	3838	489	3349
743.13	Other specified osteoporosis	musculoskeletal	0.921065	0.065777	0.211283	0.882128	0.137271	0.984724	0.883415	0.601327	0.351759	0.148199	0.531509	0.177811	0.70471	0.510468	3.11326	0.779692	0.145237	1.36e-07	0.989616	3.11328	0.145235	12958	72	12886	3984	55	3929
726.3	Bursitis	musculoskeletal	1.02687	0.0212569	0.212242	1.01509	0.496936	1.19754	0.0250181	0.972183	0.10175	0.781577	0.965904	0.742034	1.06262	0.876401	1.0336	0.23705	0.889116	0.981323	0.939742	1.67888	0.496794	12658	1137	11521	3979	66	3913
217	Vascular hamartomas and non-neoplastic nevi	neoplasms	0.973976	0.0213214	0.216199	0.97294	0.204455	1.01164	0.928525	0.954288	0.0993766	0.637763	0.903138	0.317735	2.70551	0.0248174	1.12657	0.232737	0.608594	1.12657	0.608593	4.38e-07	0.991765	12067	1341	10726	3967	39	3928
216	Benign neoplasm of skin	neoplasms	1.02582	0.0207186	0.218547	1.03302	0.135182	0.957402	0.524012	0.883509	0.0900464	0.168995	0.916414	0.339871	0.277283	0.0127246	1.01971	0.259894	0.940124	1.01971	0.940121	2.43e-07	0.987067	12212	9082	3130	3751	148	3603
90	Sexually transmitted infections (not HIV or hepatitis)	infectious diseases	0.945586	0.0455014	0.218832	0.99601	0.944523	0.86644	0.054392	0.841228	0.20723	0.40411	1.11677	0.668769	0.503354	0.0482457	1.2482	0.523058	0.671673	1.24822	0.67165	3.7e-07	0.97656	12925	122	12803	3916	181	3735
277.51	Lipoprotein disorders	endocrine/metabolic	0.923021	0.0651992	0.219224	0.935967	0.393728	0.892646	0.345022	0.802071	0.297116	0.457889	0.78557	0.521041	0.830244	0.701083	1.20861	0.726168	0.794151	1.20862	0.794147	1.44e-07	0.991355	12943	88	12855	4026	50	3976
496.21	Obstructive chronic bronchitis	respiratory	1.03726	0.0297976	0.219577	1.03405	0.319838	1.04897	0.455602	0.738502	0.157182	0.0537888	0.727519	0.0825837	0.76995	0.392486	1.09575	0.322803	0.77698	1.102	0.796127	1.07838	0.904632	12868	453	12415	3964	148	3816
513	Respiratory abnormalities	respiratory	0.965495	0.0286939	0.221042	0.9566	0.134892	1.10255	0.385036	0.721316	0.147866	0.0271552	0.659667	0.00781849	1.52924	0.349058	0.56091	0.433895	0.182673	0.243089	0.00702805	3.4222	0.110863	12534	615	11919	3950	43	3907
577	Diseases of pancreas	digestive	0.969159	0.0256822	0.222548	0.951807	0.068957	1.12912	0.124123	0.874176	0.121764	0.269429	0.875944	0.302745	0.85884	0.689156	0.729909	0.319951	0.325111	0.624566	0.183821	1.45821	0.61323	12806	793	12013	4017	88	3929
366	Cataract	sense organs	0.97932	0.0171888	0.224101	0.984929	0.425279	0.955072	0.249365	0.974208	0.0797858	0.743281	1.00047	0.995819	0.875257	0.456381	1.05693	0.210284	0.7923	1.18361	0.449406	0.421675	0.173839	12527	4561	7966	3637	656	2981
427.5	Arrhythmia (cardiac) NOS	circulatory system	1.02879	0.0233664	0.224486	1.03168	0.188772	0.941149	0.650036	1.06838	0.110072	0.54792	1.07963	0.493488	0.779254	0.684626	1.8654	0.236007	0.00824724	1.8654	0.0082472	2.53e-07	0.99164	12215	1011	11204	3994	37	3957
550.2	Diaphragmatic hernia	digestive	1.02139	0.017451	0.225118	1.02147	0.23251	1.01953	0.829381	1.0519	0.0809446	0.531932	1.03037	0.718899	1.53385	0.228329	1.18132	0.194924	0.392624	1.06933	0.742996	3.20341	0.0719272	12343	2212	10131	4013	72	3941
374.6	Dermatochalasis	sense organs	1.03323	0.0270283	0.226418	1.04057	0.14842	0.851809	0.264587	1.12519	0.126156	0.349818	1.13632	0.321456	0.899018	0.862654	0.833267	0.35556	0.607954	0.833268	0.607955	2e-07	0.994732	12854	738	12116	4017	38	3979
250.41	Impaired fasting glucose	endocrine/metabolic	1.01914	0.0157376	0.228347	1.01536	0.3421	1.11906	0.162502	0.996989	0.0730201	0.967057	0.976707	0.752669	1.51499	0.218334	0.91716	0.182967	0.636484	0.913782	0.627692	1.02759	0.978961	12350	2832	9518	3999	81	3918
271	Disorders of carbohydrate transport and metabolism	endocrine/metabolic	1.02359	0.019413	0.229674	1.05356	0.0260515	0.961178	0.252719	0.993228	0.0912789	0.940654	0.981184	0.869426	1.01354	0.927999	1.01576	0.223908	0.944335	0.917174	0.757143	1.21922	0.59602	12607	927	11680	3790	690	3100
481	Influenza	respiratory	1.02969	0.0244449	0.2314	1.03795	0.13761	0.885868	0.26553	1.01239	0.117096	0.916274	1.03467	0.776474	0.661927	0.436566	0.822753	0.283553	0.49142	0.822753	0.49142	5.79e-08	0.994541	12525	701	11824	3848	53	3795
835	Internal derangement of knee	injuries & poisonings	1.02379	0.0197254	0.233378	1.02351	0.243143	1.03906	0.793892	0.959389	0.0954704	0.664098	0.927004	0.436366	2.24099	0.09551	0.995554	0.219645	0.983815	0.900482	0.646254	3.42478	0.124469	12523	1360	11163	3989	26	3963
312.3	Impulse control disorder	mental disorders	1.0824	0.0665349	0.23403	1.11889	0.108538	0.7937	0.280553	1.53957	0.28383	0.128438	1.726	0.0644814	0.380926	0.349648	1.90352	0.601517	0.284558	1.90352	0.284557	6.55e-08	0.996559	12969	77	12892	4037	21	4016
621	Endometrial hyperplasia	genitourinary	0.932964	0.0583672	0.234505	0.967172	0.586797	0.666816	0.0307295	1.15085	0.245097	0.566472	1.17932	0.535735	1.00542	0.993108	0.799153	0.723595	0.756678	0.799153	0.756678	1.92e-08	0.997767	12924	132	12792	4033	26	4007
611	Abnormal findings on mammogram or breast exam	genitourinary	1.01981	0.0167213	0.24081	1.03333	0.0703386	0.945331	0.195896	1.06413	0.0768408	0.418582	1.12929	0.143215	0.747647	0.150774	1.01339	0.199402	0.946797	1.10633	0.636961	0.570813	0.305891	12049	4756	7293	3692	382	3310
282	Hereditary hemolytic anemias	hematopoietic	1.07713	0.0637453	0.243782	1.141	0.0901209	0.957825	0.698147	0.806905	0.337498	0.524969	0.861335	0.73222	0.732081	0.558213	1.81432	0.612822	0.331013	0.829448	0.854382	2.8274	0.175435	12953	61	12892	4019	51	3968
379.2	Disorders of vitreous body	sense organs	1.02192	0.018611	0.244074	1.02422	0.222001	1.00097	0.986959	1.05711	0.0870606	0.523531	1.01054	0.91049	1.43261	0.137931	1.26338	0.205474	0.255201	1.09202	0.695288	2.65467	0.0542576	12565	1697	10868	3841	184	3657
649	Other conditions or status of the mother complicating pregna	pregnancy complications	1.03209	0.0274443	0.249773	1.03635	0.197348	0.823861	0.344399	0.781978	0.130955	0.0603863	0.795605	0.083166	0.257874	0.200003	0.921415	0.294098	0.780788	0.921415	0.780789	3.29e-08	0.997682	12847	945	11902	4031	20	4011
153.3	Malignant neoplasm of rectum, rectosigmoid junction, and anu	neoplasms	0.948931	0.0455748	0.250074	0.859547	0.0200332	1.04374	0.502561	0.804093	0.213808	0.307825	0.518603	0.0598546	1.04672	0.86599	1.07316	0.490268	0.885487	0.351129	0.300132	1.51425	0.459337	12959	141	12818	3948	166	3782
706.8	Other specified diseases of sebaceous glands	dermatologic	0.972273	0.0244977	0.251044	0.977996	0.454798	0.960373	0.348408	0.835657	0.117188	0.12551	0.822876	0.186438	0.857948	0.426923	0.90302	0.281747	0.717305	0.803078	0.561353	1.04642	0.914626	12466	663	11803	3688	392	3296
560.2	Impaction of intestine	digestive	1.06918	0.0583334	0.251503	1.05052	0.475409	1.1171	0.309596	1.22818	0.267006	0.441444	1.26372	0.463163	1.14892	0.775966	2.15193	0.619317	0.215927	0.525193	0.526804	4.93455	0.0408488	12939	82	12857	4007	44	3963
681.7	Cellulitis and abscess of trunk	dermatologic	0.967369	0.029122	0.254625	0.971624	0.336047	0.894234	0.37742	0.811202	0.146459	0.153105	0.837205	0.229918	0.182806	0.0947647	0.902045	0.318055	0.745841	0.902047	0.745846	5.07e-07	0.987103	12824	514	12310	3942	41	3901
250.24	Type 2 diabetes with neurological manifestations	endocrine/metabolic	0.97436	0.0229107	0.256912	0.976102	0.367094	0.969669	0.484702	0.8226	0.110131	0.0761942	0.959509	0.743149	0.502067	0.00228665	0.664235	0.284151	0.149925	0.801262	0.471577	0.22485	0.0436291	12880	814	12066	3894	369	3525
612.2	Hypertrophy of breast (Gynecomastia)	genitourinary	1.0331	0.0289371	0.260446	1.04222	0.163654	0.874682	0.299996	1.26277	0.127438	0.0671351	1.2851	0.05758	0.997856	0.996464	1.04339	0.332431	0.898321	1.04339	0.898319	2.14e-07	0.991776	12873	539	12334	4018	47	3971
555	Inflammatory bowel disease and other gastroenteritis and col	digestive	0.962544	0.0341016	0.262945	0.947076	0.137905	1.06855	0.476227	0.793139	0.164506	0.158893	0.799126	0.200866	0.750366	0.546259	1.22902	0.33294	0.53566	1.08775	0.820106	2.07015	0.341102	12877	415	12462	4036	72	3964
334	Degenerative disease of the spinal cord	neurological	1.03985	0.0353128	0.268436	1.02513	0.5103	1.1519	0.16132	1.13012	0.163314	0.453868	0.993454	0.970919	2.04758	0.0639551	1.25022	0.37283	0.549186	0.992005	0.984985	2.64345	0.20525	12831	343	12488	3991	50	3941
458	Hypotension	circulatory system	0.978341	0.0197873	0.268454	0.979967	0.326235	0.959465	0.557831	0.953763	0.0933501	0.612065	0.992856	0.94088	0.547691	0.0937514	0.902297	0.223794	0.645947	0.896552	0.641453	0.963098	0.959974	12381	1744	10637	3803	142	3661
747	Cardiac and circulatory congenital anomalies	congenital anomalies	0.973251	0.0245975	0.270346	0.974624	0.30758	0.945611	0.623442	0.962026	0.113872	0.733877	0.921416	0.491181	1.55379	0.266195	0.772576	0.298304	0.387054	0.635635	0.162315	2.25988	0.283752	12625	905	11720	4027	53	3974
396	Abnormal heart sounds	circulatory system	0.976063	0.0219806	0.270347	0.978015	0.338924	0.959747	0.5429	0.885154	0.105021	0.245396	0.853322	0.162288	1.10057	0.729213	0.816314	0.261219	0.437183	0.721322	0.257008	1.44277	0.553311	12546	1081	11465	3843	143	3700
394.2	Mitral valve disease	circulatory system	0.934331	0.0617204	0.271102	0.942081	0.402529	0.911471	0.452605	0.771941	0.30791	0.40054	0.593439	0.188946	1.14693	0.778502	3.03e-07	652.449	0.981645	3.25e-07	0.983688	2.28e-07	0.991582	12944	105	12839	4038	44	3994
706.1	Acne	dermatologic	1.02483	0.0223314	0.272142	1.02892	0.216383	0.96538	0.693053	0.980611	0.102961	0.849182	0.891827	0.295641	2.03075	0.019461	1.10335	0.228962	0.667531	1.13492	0.589885	0.639065	0.664714	12554	1044	11510	3905	82	3823
519.9	Symptoms involving respiratory system and other chest sympto	respiratory	0.96024	0.0372042	0.275479	0.951515	0.193899	1.12583	0.458037	0.729055	0.189756	0.0958473	0.743858	0.125228	0.406891	0.387041	0.591117	0.51415	0.306523	0.591117	0.306524	1.81e-07	0.994684	12771	366	12405	4007	20	3987
70	Viral hepatitis	infectious diseases	1.03187	0.0287776	0.275677	0.999863	0.997422	1.06002	0.136918	0.91659	0.129749	0.502056	0.860299	0.464798	0.95569	0.786249	1.15546	0.288922	0.616983	1.14024	0.758468	1.16849	0.691599	12906	277	12629	4001	588	3413
733.4	Aseptic necrosis of bone	musculoskeletal	0.952592	0.0450744	0.281243	0.929594	0.145515	1.05549	0.599213	1.01496	0.199414	0.940651	0.969273	0.890396	1.18975	0.679596	0.568985	0.591322	0.340271	0.484479	0.314196	0.793877	0.823746	12935	213	12722	4030	52	3978
300.13	Phobia	mental disorders	1.06763	0.0609909	0.283253	1.04799	0.497111	1.14053	0.312512	1.08058	0.29176	0.790519	1.2294	0.514671	0.528034	0.392438	1.28773	0.597989	0.672383	1.12939	0.867097	1.69396	0.616076	12928	87	12841	4009	27	3982
426.24	Atrioventricular block, complete	circulatory system	0.936078	0.0617378	0.28464	0.940858	0.346934	0.890577	0.567578	0.77411	0.325043	0.430862	0.77411	0.430864	1.04e-07	0.990032	0.366727	1.0461	0.337592	0.366727	0.337592	1.29e-07	0.996386	12951	146	12805	4041	21	4020
260	Protein-calorie malnutrition	endocrine/metabolic	0.975143	0.023527	0.284668	0.972464	0.265938	0.994757	0.93796	1.00963	0.110903	0.93111	1.06357	0.597314	0.620116	0.180793	1.42283	0.236119	0.135304	1.4133	0.164563	1.51156	0.580101	12612	975	11637	3898	159	3739
737	Curvature of spine	musculoskeletal	1.02558	0.0237174	0.286801	1.02924	0.240009	0.974474	0.780945	1.10738	0.109849	0.35314	1.12512	0.300978	0.899838	0.797748	1.2134	0.261301	0.459162	1.26059	0.391199	0.694197	0.723887	12476	942	11534	4010	66	3944
949	Allergies, other	injuries & poisonings	1.0205	0.0191163	0.288344	1.02303	0.280353	1.00896	0.843655	1.05125	0.0893545	0.575896	1.05703	0.580447	1.02942	0.882609	0.977195	0.209479	0.91231	0.938408	0.786812	1.14256	0.772895	12074	1137	10937	3860	304	3556
53.1	Herpes zoster with nervous system complications	infectious diseases	1.05642	0.0521925	0.292952	0.982047	0.771673	1.25155	0.0183311	1.06367	0.242777	0.799318	1.02908	0.920857	1.1524	0.752197	2.65571	0.412891	0.0180038	1.99565	0.193869	4.09687	0.0313367	12945	139	12806	4016	49	3967
342	Hemiplegia	neurological	0.955466	0.0436907	0.297084	0.977257	0.613638	0.738672	0.0490808	0.95731	0.204455	0.831025	0.955877	0.837877	0.966118	0.949591	0.573873	0.608413	0.361359	0.573874	0.361359	8.43e-08	0.994523	12930	237	12693	4032	35	3997
792	Abnormal Papanicolaou smear of cervix and cervical HPV	genitourinary	1.02163	0.0207189	0.301624	1.01144	0.603282	1.11375	0.0934793	0.918408	0.0979122	0.384694	0.893475	0.280238	1.12603	0.675831	0.917033	0.233535	0.71073	0.665956	0.128	2.59035	0.0479371	12591	1234	11357	3962	113	3849
288.2	Elevated white blood cell count	hematopoietic	0.979026	0.0206216	0.304005	0.980612	0.359334	0.957494	0.583284	0.880616	0.0983266	0.19602	0.862832	0.15181	1.08886	0.797657	1.13757	0.22641	0.569143	1.13758	0.569141	3.02e-07	0.98699	12434	1356	11078	3943	98	3845
364.5	Corneal dystrophy	sense organs	0.957193	0.0427823	0.306487	0.957889	0.329112	0.946007	0.754197	0.854713	0.207409	0.449107	0.872272	0.518602	0.525556	0.534348	0.968717	0.520108	0.951273	0.968718	0.951274	3.39e-07	0.994946	12920	314	12606	4043	21	4022
522	Diseases of pulp and periapical tissues	digestive	1.0294	0.0283411	0.306558	1.02807	0.337656	1.06516	0.670387	0.999016	0.13714	0.994273	0.991945	0.954063	1.15833	0.818572	1.10229	0.300527	0.745891	1.04022	0.899851	2.14163	0.472829	12736	562	12174	3982	21	3961
278	Overweight, obesity and other hyperalimentation	endocrine/metabolic	1.01355	0.0132883	0.311131	1.01845	0.210441	0.990234	0.759535	0.899261	0.0588139	0.0710127	0.908896	0.142751	0.858204	0.262525	0.928066	0.151371	0.621888	0.920781	0.617321	0.9672	0.929724	12395	6503	5892	3447	1472	1975
521.1	Dental caries	digestive	1.02625	0.0258389	0.315959	1.03201	0.227868	0.801694	0.202795	1.20722	0.1197	0.115659	1.23343	0.0816922	0.247437	0.177278	1.24892	0.274549	0.418169	1.24892	0.418168	8.24e-08	0.994478	12679	704	11975	3939	26	3913
262	Mineral deficiency NEC	endocrine/metabolic	1.02877	0.0284172	0.318186	1.03915	0.213755	0.973443	0.710389	0.892775	0.141571	0.423043	0.928538	0.633467	0.737978	0.374822	0.685432	0.352478	0.283911	0.742742	0.428096	0.375904	0.340501	12805	447	12358	3959	112	3847
480.11	Pneumococcal pneumonia	respiratory	0.946936	0.0549064	0.320694	0.929439	0.21095	1.08727	0.599255	0.833624	0.278955	0.514184	0.604441	0.116498	2.2621	0.148669	0.560225	0.730162	0.42746	0.560226	0.427461	1.17e-07	0.996812	12926	144	12782	3975	24	3951
623	Hypertrophy of female genital organs	genitourinary	1.04516	0.044483	0.320758	1.05437	0.250035	0.923276	0.644447	0.583759	0.266865	0.0436954	0.597231	0.062003	0.423569	0.406819	0.932865	0.522816	0.894254	0.932866	0.894254	2.79e-08	0.997801	12862	181	12681	3988	20	3968
443	Peripheral vascular disease	circulatory system	0.980024	0.0203413	0.321209	0.982752	0.45662	0.971551	0.48474	0.818659	0.0981194	0.0414273	0.817722	0.0811044	0.821115	0.290743	0.734518	0.251361	0.219643	0.722698	0.259959	0.773279	0.616421	12691	1100	11591	3795	481	3314
697	Sarcoidosis	dermatologic	1.05357	0.0526411	0.321567	1.04392	0.49798	1.07523	0.442072	1.21649	0.235341	0.405017	1.07336	0.814426	1.47822	0.298987	0.626836	0.724012	0.518853	0.470468	0.456656	0.84587	0.871543	12974	110	12864	4040	57	3983
646	Other complications of pregnancy NEC	pregnancy complications	1.0308	0.0306434	0.322236	1.03813	0.236093	0.920327	0.5109	0.746032	0.149378	0.0498348	0.781362	0.110302	0.384482	0.102151	0.607329	0.332413	0.133563	0.554283	0.091554	1.42813	0.739026	12811	556	12255	4020	49	3971
740.2	Osteoarthrosis, generalized	musculoskeletal	1.03275	0.032758	0.32527	1.04843	0.241351	1.00316	0.955189	0.760752	0.169364	0.106406	0.784914	0.263177	0.724099	0.235279	1.1225	0.474072	0.807425	1.1225	0.807417	1.85e-07	0.985407	12809	314	12495	3929	233	3696
611.1	Abnormal mammogram	genitourinary	1.01655	0.0166847	0.325342	1.02832	0.119635	0.944623	0.208468	1.07891	0.0776074	0.327726	1.13551	0.128782	0.787247	0.249496	1.03929	0.202316	0.848912	1.12102	0.599865	0.644789	0.422295	11771	3582	8189	3750	340	3410
362.2	Degeneration of macula and posterior pole of retina	sense organs	1.02167	0.0218928	0.327451	1.03591	0.128652	0.91448	0.173635	1.06609	0.102133	0.530886	1.0533	0.637953	1.14583	0.613746	1.34844	0.274416	0.275974	1.34845	0.275972	2.44e-07	0.986191	12739	1437	11302	3965	181	3784
381.11	Suppurative and unspecified otitis media	sense organs	1.01976	0.0199964	0.327689	1.02394	0.246095	0.921879	0.422273	1.08143	0.0920363	0.395007	1.10035	0.307865	0.686816	0.433615	0.842197	0.218349	0.431549	0.838981	0.431729	0.915459	0.93248	12366	1432	10934	3864	58	3806
801.1	Fracture of foot	injuries & poisonings	0.96672	0.0346369	0.328481	0.964848	0.318389	0.993049	0.958347	0.852043	0.170637	0.348063	0.798111	0.213915	1.40556	0.497672	1.38378	0.337768	0.336216	1.11784	0.766482	3.45358	0.110468	12940	393	12547	4020	33	3987
362.27	Drusen (degenerative) of retina	sense organs	1.0398	0.0401781	0.331315	1.07082	0.0975588	0.619171	0.00571136	1.01145	0.197111	0.953921	1.06631	0.749301	0.259817	0.186042	2.42702	0.391598	0.0235602	2.42702	0.0235602	1.89e-07	0.994831	12861	338	12523	4026	42	3984
594	Urinary calculus	genitourinary	0.980994	0.0198368	0.333383	0.960142	0.0594137	1.10314	0.0515779	0.912955	0.0916296	0.32028	0.873112	0.177497	1.13382	0.571102	1.26224	0.203217	0.251795	0.83758	0.463397	3.39327	0.001133	12588	1300	11288	3956	221	3735
433.1	Occlusion and stenosis of precerebral arteries	circulatory system	1.02677	0.0273315	0.333771	1.03749	0.195667	0.905613	0.316105	0.878051	0.134009	0.331817	0.903024	0.465007	0.632277	0.33727	0.625496	0.397474	0.237809	0.625498	0.237813	4.45e-07	0.98615	12451	814	11637	3952	77	3875
586.2	Cyst of kidney, acquired	genitourinary	0.975727	0.0254837	0.334932	0.976013	0.359256	0.972159	0.763042	0.805197	0.12335	0.078997	0.804088	0.0898939	0.818142	0.646306	1.24731	0.27627	0.423762	1.24731	0.423761	1.65e-07	0.991414	12090	912	11178	3997	76	3921
702.2	Seborrheic keratosis	dermatologic	0.985075	0.0157146	0.338607	0.981781	0.253128	1.05576	0.458431	0.976092	0.0724352	0.738329	0.948836	0.481361	1.56058	0.142686	1.34276	0.185614	0.112324	1.35102	0.110801	1.11643	0.915229	12007	4468	7539	3866	117	3749
368.4	Visual field defects	sense organs	1.03429	0.0352883	0.339343	1.03799	0.301748	0.958133	0.798136	1.4582	0.151721	0.0129123	1.46044	0.0151789	1.41954	0.59197	2.03138	0.324696	0.0290582	2.03138	0.0290581	1.05e-07	0.994274	12871	381	12490	4012	20	3992
713	Arthropathy associated with other disorders classified elsew	musculoskeletal	0.930198	0.0757695	0.33959	0.972157	0.72669	0.673904	0.0706974	0.822906	0.407775	0.632656	0.822908	0.632661	1.8e-07	0.985913	0.562001	1.02211	0.572898	0.562005	0.572903	3.76e-07	0.991882	12975	65	12910	4036	20	4016
701.4	Keloid scar	dermatologic	1.04721	0.0485166	0.341678	1.06772	0.207732	0.919719	0.533995	0.973493	0.237781	0.910047	1.01327	0.959191	0.772417	0.676579	1.99227	0.431272	0.109991	1.99227	0.10999	2.73e-07	0.991488	12918	144	12774	4025	34	3991
627.1	Postmenopausal bleeding	genitourinary	0.976469	0.0250456	0.341725	0.96395	0.176717	1.05007	0.448763	1.00777	0.11638	0.946945	0.991634	0.947357	1.09458	0.753557	1.59592	0.250981	0.0625341	1.35985	0.287619	2.60593	0.0583314	12812	817	11995	3978	131	3847
740.12	Osteoarthrosis, localized, secondary	musculoskeletal	0.962237	0.0408736	0.346303	0.977078	0.588666	0.826464	0.158548	0.918201	0.191247	0.655436	0.958784	0.834165	0.608162	0.422831	0.402721	0.717794	0.205122	0.402721	0.205123	6.71e-08	0.994357	12843	289	12554	4012	36	3976
136	Other infectious and parasitic diseases	infectious diseases	0.970181	0.0322971	0.348599	0.965207	0.315258	0.996496	0.965206	0.860901	0.154018	0.330827	0.855915	0.359688	0.884338	0.736468	0.965756	0.3265	0.91501	0.920231	0.81851	1.19004	0.817371	12655	393	12262	3936	91	3845
531.2	Gastric ulcer	digestive	1.02849	0.0299671	0.348625	1.03371	0.280581	0.932214	0.603838	0.957832	0.145776	0.76758	0.969211	0.834948	0.786943	0.69555	0.857319	0.375103	0.681507	0.857319	0.681507	1.11e-07	0.994876	12814	520	12294	4017	35	3982
211	Benign neoplasm of other parts of digestive system	neoplasms	1.02151	0.0228543	0.351642	1.01953	0.403226	1.10474	0.497227	1.15444	0.103969	0.167185	1.13711	0.224694	1.75645	0.312255	1.34422	0.238918	0.215662	1.34422	0.215662	1.73e-07	0.994858	12781	1034	11747	4038	26	4012
271.3	Intestinal disaccharidase deficiencies and disaccharide mala	endocrine/metabolic	1.01871	0.0200088	0.354272	1.04711	0.0604559	0.964355	0.294486	0.994597	0.0937113	0.953896	0.976358	0.842713	1.02307	0.87825	1.00281	0.232853	0.990382	0.878609	0.66361	1.2358	0.571345	12612	853	11759	3793	688	3105
610.1	Cystic mastopathy	genitourinary	1.02027	0.0219395	0.360404	1.01296	0.565982	1.19302	0.0917977	1.04486	0.103478	0.671517	1.04907	0.649515	0.938945	0.90774	1.20539	0.261778	0.475478	1.04895	0.863313	3.69025	0.0972907	12025	1823	10202	3977	40	3937
193	Thyroid cancer	neoplasms	0.954489	0.0509528	0.360633	0.958442	0.436111	0.92753	0.600129	0.73278	0.257177	0.226688	0.747721	0.289134	0.632595	0.536141	0.908123	0.732218	0.895284	0.306404	0.240834	3.04935	0.295082	12973	180	12793	4048	34	4014
278.11	Morbid obesity	endocrine/metabolic	0.986784	0.0145678	0.361097	0.995947	0.796222	0.933102	0.0734697	0.886831	0.0673206	0.074421	0.89179	0.120011	0.862117	0.370999	0.716824	0.170071	0.0502805	0.790916	0.189722	0.283612	0.0217519	12576	2803	9773	3836	512	3324
260.1	Cachexia	endocrine/metabolic	1.06034	0.0651183	0.368279	1.08288	0.25587	0.928333	0.672934	1.49959	0.280638	0.148786	1.61931	0.123462	1.09347	0.888013	3.44706	0.49965	0.0132574	3.44707	0.0132573	1.17e-07	0.994545	12962	81	12881	4036	24	4012
279.11	Deficiency of humoral immunity	endocrine/metabolic	0.949363	0.0579095	0.369544	0.957446	0.474928	0.875452	0.479669	0.702973	0.295912	0.233647	0.727857	0.30348	0.474034	0.472457	1.15381	0.607757	0.813897	0.676003	0.590754	3.93886	0.214112	12969	138	12831	4045	20	4025
380.4	Impacted cerumen	sense organs	0.984243	0.0177852	0.371858	0.987496	0.498949	0.950608	0.401794	0.957353	0.0828072	0.598666	0.957796	0.621071	0.953327	0.855998	1.03088	0.203597	0.881252	1.05369	0.804795	0.784682	0.745563	12354	2229	10125	3788	194	3594
290.16	Vascular dementia	mental disorders	1.068	0.0738473	0.372992	1.07894	0.426379	1.05196	0.663515	1.53938	0.321504	0.179675	2.07928	0.0514296	0.677508	0.53064	3.69e-07	953.809	0.987609	4.44e-07	0.989233	1.94e-07	0.99386	12975	59	12916	4033	54	3979
253.4	Anterior pituitary disorders	endocrine/metabolic	1.08017	0.0866475	0.373472	1.19995	0.0970007	0.908291	0.495106	1.48542	0.355753	0.266017	1.30624	0.629763	1.62547	0.29508	1.345	1.12564	0.792309	5.83e-08	0.995963	1.345	0.792307	12981	27	12954	4034	55	3979
626.11	Absent or infrequent menstruation	genitourinary	1.02596	0.0288068	0.373583	1.01253	0.691036	1.1026	0.18241	1.11906	0.129366	0.384537	1.14495	0.340205	1.00015	0.999609	0.832668	0.306104	0.549686	0.620279	0.186264	1.75999	0.326433	12756	498	12258	3879	95	3784
619.5	Noninflammatory disorders of vulva and perineum	genitourinary	1.02778	0.0308593	0.374548	1.03405	0.288304	0.89532	0.461675	0.735088	0.166541	0.064604	0.754048	0.0944083	0.286886	0.22355	1.07512	0.341755	0.832161	1.07512	0.832161	4.16e-08	0.996578	12822	428	12394	3982	28	3954
496	Chronic airway obstruction	respiratory	1.01626	0.018454	0.382008	1.01126	0.590811	1.0348	0.390582	0.822023	0.0892708	0.0281335	0.783738	0.019027	0.940226	0.723796	1.20826	0.202339	0.349799	1.17796	0.48352	1.3035	0.511823	12527	1624	10903	3885	490	3395
593	Hematuria	genitourinary	0.985313	0.0170823	0.386405	0.974241	0.151299	1.07241	0.1603	0.955989	0.0794619	0.571103	0.927338	0.377477	1.16029	0.490567	1.38519	0.177047	0.0657125	1.14547	0.492294	2.97986	0.00597028	12446	2161	10285	3815	241	3574
241	Nontoxic nodular goiter	endocrine/metabolic	0.982983	0.019891	0.388205	0.992245	0.720414	0.937007	0.185636	0.84435	0.095763	0.0772728	0.827752	0.0761582	0.917467	0.692764	0.45844	0.302164	0.00984756	0.471829	0.02318	0.396623	0.212697	12702	1262	11440	3957	288	3669
433	Cerebrovascular disease	circulatory system	1.01556	0.0181544	0.395007	1.02357	0.242872	0.977881	0.609271	0.993069	0.0834539	0.933583	1.00203	0.982597	0.956362	0.814521	0.637913	0.235962	0.0567545	0.58111	0.042314	0.886236	0.809864	12342	2187	10155	3869	429	3440
79	Viral infection	infectious diseases	1.01492	0.017576	0.399398	1.00618	0.743751	1.0747	0.137533	0.908405	0.0833709	0.249212	0.898385	0.232664	0.973735	0.905694	0.923683	0.189186	0.674762	0.718485	0.120618	2.36211	0.0368494	12047	1781	10266	3489	244	3245
155.1	Malignant neoplasm of liver, primary	neoplasms	0.941896	0.0710718	0.399648	0.919684	0.32729	0.993645	0.960261	0.658222	0.351278	0.233832	0.530102	0.173922	0.87327	0.799466	3.96e-07	663.526	0.982273	4.28e-07	0.984408	2.97e-07	0.991564	12983	84	12899	4031	51	3980
272.12	Hyperglyceridemia	endocrine/metabolic	0.980774	0.0230524	0.399717	0.97066	0.234038	1.03946	0.513617	1.07831	0.103916	0.468109	1.01908	0.86965	1.38124	0.180333	1.11469	0.239905	0.650844	0.954965	0.865512	1.91346	0.201963	12432	854	11578	3952	189	3763
208	Benign neoplasm of colon	neoplasms	1.01215	0.0144178	0.402128	1.01113	0.46415	1.0226	0.641894	0.963708	0.0661311	0.576166	0.944954	0.416536	1.15123	0.501684	0.882181	0.166893	0.452575	0.793363	0.195678	1.79916	0.205197	12619	4676	7943	3839	296	3543
735.2	Acquired toe deformities	musculoskeletal	1.01849	0.0219936	0.404956	1.02642	0.256146	0.934788	0.376963	0.984191	0.1049	0.879259	0.997226	0.979957	0.874394	0.68561	1.14818	0.242991	0.56958	1.17716	0.525172	0.926273	0.919042	12725	1077	11648	3874	109	3765
803.2	Fracture of radius and ulna	injuries & poisonings	1.02077	0.0246885	0.405073	1.0188	0.457195	1.08869	0.557414	1.16279	0.114463	0.187609	1.18031	0.150026	0.347268	0.307011	1.57262	0.244545	0.0641178	1.57262	0.0641177	1.42e-07	0.994637	12922	811	12111	4006	22	3984
513.3	Hypoventilation	respiratory	0.96914	0.0380441	0.409975	0.966139	0.382869	1.00914	0.949099	0.817087	0.188448	0.283735	0.802743	0.266368	0.974646	0.967159	0.446506	0.732534	0.271026	0.119961	0.036376	1.882	0.550881	12834	317	12517	3980	27	3953
185	Cancer of prostate	neoplasms	1.0323	0.038704	0.411463	1.05418	0.184661	0.709902	0.0414687	0.950157	0.176387	0.771922	0.993613	0.97184	0.444889	0.278691	1.59846	0.426552	0.271504	1.59846	0.271504	2.25e-08	0.997259	12949	554	12395	4041	54	3987
53	Herpes zoster	infectious diseases	1.01784	0.021645	0.414071	1.00875	0.709909	1.07236	0.216549	0.964773	0.103883	0.729932	0.89198	0.323686	1.33206	0.22218	1.00939	0.245304	0.969614	0.928883	0.787842	1.40969	0.532084	12642	987	11655	3923	184	3739
359	Muscular dystrophies and other myopathies	neurological	0.965293	0.0438224	0.420202	0.943685	0.227006	1.0818	0.465112	1.01804	0.199918	0.928741	0.945466	0.801171	1.38433	0.473726	0.962825	0.465534	0.935142	0.894695	0.830585	1.29426	0.804887	12898	222	12676	4009	43	3966
349	Other and unspecified disorders of the nervous system	neurological	1.0308	0.0380552	0.425356	1.02981	0.45298	1.04792	0.773023	1.09264	0.183972	0.630095	1.12584	0.526054	0.435852	0.422752	0.892325	0.440035	0.795713	0.694191	0.447583	3.27791	0.277875	12869	289	12580	4035	20	4015
229	Benign neoplasm of unspecified sites	neoplasms	0.950818	0.0633719	0.426133	0.963891	0.640616	0.927305	0.479261	0.574795	0.348506	0.112082	0.630747	0.281207	0.478362	0.220084	1.09004	0.724964	0.905334	0.723506	0.749623	1.67291	0.619664	12895	87	12808	3984	62	3922
215	Other benign neoplasm of connective and other soft tissue	neoplasms	1.02758	0.0342034	0.426282	1.01264	0.742127	1.09074	0.259474	1.03882	0.159845	0.811688	1.02798	0.877712	1.08172	0.823596	1.36384	0.409653	0.44876	0.514225	0.25833	3.41387	0.0314331	12771	344	12427	3958	86	3872
365.1	Open-angle glaucoma	sense organs	0.977377	0.0288231	0.427241	0.977464	0.449116	0.976429	0.810437	0.961468	0.136029	0.772686	0.880332	0.381561	1.75413	0.139584	1.13458	0.342927	0.712733	1.13458	0.712731	2.33e-07	0.991264	12911	713	12198	3993	63	3930
530.2	Esophageal bleeding (varices/hemorrhage)	digestive	1.02414	0.0301953	0.42951	1.0304	0.332195	0.897283	0.45129	1.07355	0.138211	0.607619	1.0627	0.672795	1.20862	0.700179	1.99111	0.266898	0.0098698	1.99111	0.00986974	2.72e-07	0.991463	12784	518	12266	4030	42	3988
830	Dislocation	injuries & poisonings	0.981176	0.0240604	0.429637	0.981299	0.44237	0.978337	0.853058	0.907261	0.114918	0.397044	0.890259	0.325733	1.24721	0.648853	0.880945	0.269646	0.638284	0.840126	0.532638	1.70321	0.608873	12601	868	11733	3966	47	3919
433.3	Cerebral ischemia	circulatory system	1.01706	0.0217615	0.436998	1.0281	0.224233	0.910921	0.200288	1.11994	0.0993118	0.254036	1.11284	0.313859	1.17099	0.574424	0.799663	0.274733	0.415787	0.581033	0.0863765	2.11633	0.174975	12560	1332	11228	3907	134	3773
427.11	Paroxysmal supraventricular tachycardia	circulatory system	0.97804	0.0289261	0.442694	0.982039	0.548832	0.935728	0.504436	0.948371	0.13732	0.699474	0.984367	0.911816	0.571061	0.285892	0.752375	0.355323	0.423284	0.716975	0.378926	1.08231	0.939295	12760	615	12145	4026	67	3959
214	Lipoma	neoplasms	1.01882	0.0244338	0.445435	1.02008	0.435428	1.00466	0.956715	0.955454	0.116807	0.696446	0.95285	0.693783	0.981134	0.960282	0.846683	0.306734	0.587417	0.846684	0.587421	3.46e-07	0.987005	12643	809	11834	3958	81	3877
736	Other acquired deformities of limbs	musculoskeletal	0.979207	0.0278294	0.450227	0.980802	0.492174	0.924812	0.640266	0.882807	0.133371	0.349994	0.85078	0.238918	1.65968	0.3717	1.09018	0.294897	0.769689	1.02897	0.92585	2.1985	0.461128	12683	695	11988	4014	24	3990
586.4	Stricture/obstruction of ureter	genitourinary	0.974019	0.0351036	0.45331	0.963281	0.316475	1.05948	0.574338	1.0227	0.155925	0.885541	0.862991	0.393139	2.17749	0.0325476	1.4448	0.36214	0.309583	1.14188	0.741001	4.04499	0.0960271	12803	514	12289	4001	72	3929
706	Diseases of sebaceous glands	dermatologic	1.01066	0.0141411	0.453355	1.01798	0.243424	0.968061	0.384375	0.947703	0.0651063	0.409355	0.918097	0.231743	1.10678	0.520802	1.02826	0.153092	0.855579	1.08835	0.61022	0.745992	0.457905	11901	3425	8476	3521	544	2977
371.2	Conjunctivitis, noninfectious	sense organs	1.02802	0.0368558	0.453382	1.02917	0.449882	1.01074	0.942553	1.45672	0.15745	0.0168833	1.45078	0.0233699	1.52715	0.448103	2.11767	0.312504	0.0163514	2.11767	0.0163514	1.43e-07	0.994752	12677	301	12376	4017	25	3992
930	Allergic reaction to food	injuries & poisonings	1.02595	0.0342147	0.453933	1.04167	0.262293	0.915298	0.375079	1.34853	0.148375	0.0438783	1.43506	0.0228934	0.877757	0.754615	1.84219	0.305681	0.045644	1.84219	0.0456434	3.47e-07	0.986634	12763	309	12454	3984	62	3922
443.1	Raynaud's syndrome	circulatory system	1.02736	0.0363034	0.45719	1.03588	0.340879	0.832853	0.326942	0.985542	0.175228	0.933761	0.962083	0.831952	1.32844	0.657864	1.12688	0.395789	0.762804	1.12688	0.762802	3.98e-07	0.991791	12901	328	12573	4035	23	4012
430.2	Intracerebral hemorrhage	circulatory system	1.04572	0.0601375	0.457272	1.05953	0.370618	0.959941	0.804257	0.915019	0.308621	0.773527	0.814603	0.563366	1.31274	0.663428	0.508678	1.02356	0.50901	0.508682	0.509014	5.53e-07	0.992196	12947	107	12840	4039	27	4012
781.2	Abnormal posture	symptoms	1.02816	0.0377415	0.461797	1.04679	0.264728	0.93076	0.457288	1.24208	0.167766	0.196281	1.23403	0.262831	1.27443	0.515946	0.377821	0.718751	0.175671	0.377822	0.175673	1.13e-07	0.991176	12929	259	12670	4038	63	3975
427.7	Tachycardia NOS	circulatory system	1.01414	0.0191826	0.464096	1.01145	0.572775	1.03955	0.528756	1.11085	0.0875077	0.229638	1.08257	0.396651	1.32844	0.249349	1.06765	0.201788	0.745635	0.967069	0.879431	1.76535	0.25344	12207	1427	10780	3872	142	3730
260.2	severe protein-calorie malnutrition	endocrine/metabolic	0.967915	0.0449254	0.467908	0.960551	0.400481	1.02407	0.85493	1.09014	0.204695	0.673287	1.12754	0.580157	0.830294	0.762931	1.25884	0.456398	0.614009	1.25884	0.614007	2.98e-07	0.991318	12932	231	12701	4023	33	3990
281.1	Megaloblastic anemia	hematopoietic	0.972401	0.038674	0.469275	0.997341	0.949241	0.837165	0.0804814	1.00655	0.178068	0.970737	0.995143	0.980613	1.05061	0.898852	0.795335	0.464776	0.62223	0.763766	0.604489	0.93329	0.946765	12892	285	12607	4022	69	3953
411.3	Angina pectoris	circulatory system	0.984141	0.0222672	0.472811	0.994246	0.812601	0.933851	0.214632	0.810499	0.109007	0.0539247	0.871698	0.247063	0.546003	0.0285402	0.640069	0.296727	0.132666	0.670117	0.215599	0.500728	0.354993	12724	1096	11628	3853	237	3616
440.2	Atherosclerosis of the extremities	circulatory system	0.975505	0.0346285	0.473879	0.981298	0.604014	0.922031	0.46986	0.936508	0.163746	0.688713	0.888541	0.50615	1.25768	0.585988	0.693997	0.45726	0.42437	0.693998	0.424373	1.73e-07	0.991022	12841	425	12416	3998	55	3943
276.5	Hypovolemia	endocrine/metabolic	0.986852	0.0186103	0.476984	0.988204	0.529847	0.942964	0.589681	0.962872	0.0876775	0.666089	0.974243	0.769104	0.632243	0.38887	0.881723	0.21317	0.554852	0.88533	0.575776	0.801085	0.833481	12369	1926	10443	3886	55	3831
110.1	Dermatophytosis	infectious diseases	1.01166	0.0163278	0.477574	1.02277	0.21728	0.968238	0.377571	1.04536	0.0747087	0.55266	1.0409	0.638027	1.06032	0.70618	1.13386	0.177563	0.479254	1.05936	0.776443	1.41398	0.343894	12341	1921	10420	3593	608	2985
272	Disorders of lipoid metabolism	endocrine/metabolic	0.988961	0.0157314	0.480441	0.98473	0.394202	1.00239	0.94069	0.950399	0.069209	0.4623	0.925291	0.335108	1.02489	0.855747	0.932888	0.171521	0.68546	1.04336	0.831586	0.680058	0.250353	12325	8421	3904	3816	2178	1638
270.32	Paraproteinemia	endocrine/metabolic	1.02967	0.0418686	0.484918	1.04293	0.349646	0.946676	0.634286	0.962071	0.200027	0.846717	0.89616	0.623852	1.27906	0.582617	1.53683	0.46901	0.359544	1.53684	0.359542	2.48e-07	0.9916	12960	289	12671	4044	53	3991
362.26	Macular puckering of retina	sense organs	1.02292	0.0325691	0.486531	1.03584	0.312555	0.938742	0.488281	1.09941	0.150992	0.530202	1.06708	0.694673	1.27632	0.509406	0.889045	0.472521	0.803442	0.889046	0.803445	1.97e-07	0.991359	12893	495	12398	4007	84	3923
528.1	Stomatitis and mucositis	digestive	1.02406	0.0343649	0.48896	1.01794	0.617114	1.11451	0.416952	1.28564	0.155336	0.105768	1.11655	0.507567	3.35139	0.00529277	1.09124	0.375549	0.816143	0.751939	0.504584	3.86855	0.0858469	12793	328	12465	3992	28	3964
579.8	Nonspecific abnormal findings in stool contents	digestive	0.973673	0.0385566	0.488969	0.990246	0.808296	0.819389	0.123014	1.05089	0.173916	0.775335	1.06459	0.737058	0.963377	0.93842	0.900118	0.467506	0.821911	0.900119	0.821914	1.73e-07	0.991624	12729	305	12424	3942	47	3895
803	Fracture of upper limb	injuries & poisonings	1.01393	0.019995	0.48899	1.01005	0.628076	1.07403	0.372311	1.07748	0.0936024	0.425307	1.09962	0.321883	0.710767	0.431037	1.29354	0.2167	0.234933	1.29354	0.234932	3.72e-07	0.987128	12860	1315	11545	3982	85	3897
703	Diseases of nail, NOS	dermatologic	0.986548	0.0197947	0.493843	0.986574	0.503449	0.985905	0.886071	1.0457	0.0921969	0.627887	1.03889	0.686609	1.18561	0.681284	0.916465	0.231406	0.706202	0.824267	0.426401	2.5768	0.212188	12549	1601	10948	3854	58	3796
796	Elevated prostate specific antigen [PSA]	genitourinary	0.97639	0.0350942	0.495987	0.980699	0.592048	0.919981	0.532761	1.1859	0.146701	0.245127	1.2101	0.210649	0.916641	0.872886	1.26685	0.381282	0.535012	1.26685	0.535012	2.55e-08	0.99747	12891	689	12202	4026	57	3969
735.21	Hammer toe (acquired)	musculoskeletal	0.98201	0.0271087	0.503075	0.986559	0.637416	0.945415	0.495224	0.929395	0.129218	0.570951	0.940451	0.656733	0.855604	0.669516	0.963709	0.31103	0.905394	0.934222	0.841833	1.12412	0.877486	12792	702	12090	3906	91	3815
289	Other diseases of blood and blood-forming organs	hematopoietic	1.01276	0.0191143	0.507203	1.00274	0.895268	1.06977	0.166667	0.97889	0.0893015	0.811164	0.854824	0.121889	1.56355	0.0177316	1.06066	0.208748	0.777857	0.746828	0.246602	2.28634	0.0265399	12289	1387	10902	3915	257	3658
590	Pyelonephritis	genitourinary	0.98127	0.028598	0.508511	0.965802	0.248342	1.13236	0.169564	0.809754	0.144558	0.144346	0.763784	0.0826926	1.18354	0.67023	0.836473	0.324262	0.581861	0.587997	0.159612	2.25158	0.199684	12863	503	12360	3926	54	3872
344	Other paralytic syndromes	neurological	0.968758	0.0480394	0.508789	0.979258	0.683528	0.899611	0.432429	0.631411	0.257729	0.074418	0.61427	0.086392	0.717251	0.586879	0.2431	1.01261	0.162514	0.243101	0.162516	2.54e-07	0.991784	12926	184	12742	4029	39	3990
496.3	Bronchiectasis	respiratory	0.975809	0.0377979	0.51706	0.963551	0.357763	1.06736	0.544383	1.09894	0.16993	0.578752	1.09012	0.634264	1.16446	0.754123	1.07926	0.429289	0.858967	0.945543	0.905047	2.12157	0.47842	12795	368	12427	4023	51	3972
272.1	Hyperlipidemia	endocrine/metabolic	0.989893	0.0156813	0.517099	0.986106	0.436832	1.00194	0.951549	0.951184	0.0690285	0.468436	0.934403	0.398438	1.00011	0.999338	0.925428	0.171303	0.650974	1.06999	0.734641	0.616542	0.14743	12339	8383	3956	3816	2171	1645
277	Other disorders of metabolism	endocrine/metabolic	0.98685	0.0205591	0.51967	0.9716	0.200989	1.06634	0.201149	1.03306	0.0943239	0.730199	0.910244	0.382268	1.57058	0.0211409	1.39449	0.195398	0.0887965	1.22951	0.359435	2.03932	0.0688737	12330	1096	11234	3865	235	3630
701.2	Scar conditions and fibrosis of skin	dermatologic	1.01714	0.0266985	0.524541	1.01962	0.47265	0.92909	0.655339	0.990397	0.1273	0.939576	0.992865	0.955796	0.910692	0.900718	1.60499	0.251706	0.0601581	1.60499	0.0601581	1.14e-07	0.99674	12571	659	11912	3977	25	3952
292.1	Aphasia/speech disturbance	mental disorders	1.017	0.0266486	0.527049	1.02051	0.456607	0.946163	0.657351	0.948596	0.130954	0.686958	0.972481	0.833935	0.446791	0.271293	1.11588	0.29738	0.712354	1.11588	0.712352	2.47e-07	0.991594	12782	712	12070	3991	46	3945
594.1	Calculus of kidney	genitourinary	0.986731	0.0212032	0.528694	0.965099	0.127154	1.09864	0.0665155	0.924572	0.0982733	0.42486	0.872202	0.212074	1.17511	0.467719	1.3711	0.212772	0.137979	0.883478	0.631166	3.48624	0.000896678	12614	1073	11541	3970	213	3757
654	Other and unspecified complications of birth; puerperium aff	pregnancy complications	0.974815	0.0404967	0.528777	0.976754	0.576015	0.950499	0.734932	0.887466	0.188795	0.527157	0.929213	0.706579	0.447212	0.285234	0.246251	0.727544	0.0540778	0.246251	0.0540779	2.33e-08	0.99766	12930	257	12673	4034	35	3999
618.2	Uterine/Uterovaginal prolapse	genitourinary	1.02156	0.0339448	0.529822	1.02627	0.461537	0.961617	0.759147	1.12047	0.15798	0.471518	1.08177	0.637242	1.52838	0.391831	1.68853	0.339239	0.122536	1.63854	0.167871	2.19722	0.457698	12921	423	12498	4023	38	3985
246	Other disorders of thyroid	endocrine/metabolic	1.01707	0.0271125	0.532432	1.04744	0.122522	0.892741	0.0725375	1.15967	0.125563	0.238102	1.32189	0.0391085	0.513087	0.0480665	1.01354	0.306155	0.964962	0.98567	0.96726	1.10603	0.871357	12470	541	11929	3977	179	3798
703.1	Ingrowing nail	dermatologic	0.986445	0.0221649	0.538058	0.988922	0.623919	0.938796	0.531481	0.860263	0.108834	0.166668	0.842064	0.127448	1.14957	0.737121	0.890617	0.257364	0.652635	0.890617	0.652636	6.42e-08	0.994572	12691	1013	11678	3947	60	3887
369.5	Conjunctivitis, infectious	sense organs	0.988663	0.0185923	0.539693	0.982831	0.378733	1.03869	0.504147	0.990685	0.0858605	0.913204	0.941065	0.512032	1.35469	0.184232	1.01793	0.200829	0.929478	1.06876	0.74993	0.550698	0.420666	12199	1552	10647	3735	171	3564
496.1	Emphysema	respiratory	1.01994	0.0322764	0.540678	1.02436	0.518185	1.00674	0.917282	0.879283	0.156497	0.411049	0.862653	0.429581	0.919363	0.768596	1.51639	0.314795	0.185982	1.58287	0.20523	1.32951	0.653636	12792	389	12403	4001	160	3841
366.2	Senile cataract	sense organs	0.989924	0.0168913	0.54879	1.00044	0.980564	0.928784	0.0990305	1.06158	0.0778122	0.442525	1.08203	0.353249	0.960757	0.836677	1.28655	0.19985	0.207386	1.39701	0.113165	0.629549	0.456683	12556	3938	8618	3741	412	3329
180	Cervical cancer and dysplasia	neoplasms	0.984379	0.0265516	0.553204	0.980133	0.486889	1.00809	0.905306	0.763459	0.130326	0.0383653	0.751086	0.0465551	0.822968	0.527315	0.891866	0.287352	0.690442	0.684042	0.268139	1.66701	0.331775	12778	604	12174	3989	109	3880
704.2	Hirsutism	dermatologic	0.973522	0.0452771	0.553402	0.984496	0.736747	0.79078	0.240954	1.18881	0.203821	0.396121	1.18881	0.396121	2.69e-08	0.993507	1.50239	0.404902	0.314745	1.50239	0.314745	1.92e-08	0.997544	12919	201	12718	4015	21	3994
426.32	Left bundle branch block	circulatory system	0.982224	0.0305424	0.557029	0.980848	0.532587	1.03037	0.868792	0.802282	0.151541	0.14603	0.7894	0.126378	1.17667	0.828847	0.720966	0.413103	0.428381	0.720966	0.428382	4.91e-07	0.995268	12704	671	12033	4037	22	4015
317.11	Alcoholic liver damage	mental disorders	1.03287	0.0553197	0.558753	1.03945	0.516287	0.992991	0.962215	1.05881	0.245369	0.815828	1.03482	0.900736	1.1602	0.786297	1.26438	0.599191	0.695433	1.26438	0.69543	4.3e-07	0.991751	12963	138	12825	4030	36	3994
110.2	Dermatomycoses	infectious diseases	0.97576	0.0420673	0.559684	0.965254	0.463815	1.00968	0.910569	1.01314	0.193317	0.946155	0.717932	0.17897	1.75504	0.0708888	0.811607	0.519693	0.687936	0.429834	0.239987	1.62951	0.516416	12878	199	12679	3931	76	3855
446	Polyarteritis nodosa and allied conditions	circulatory system	1.02392	0.0406708	0.561155	1.01815	0.678021	1.06752	0.579135	1.33326	0.178043	0.106208	1.3836	0.0849516	0.980754	0.971423	1.13581	0.466833	0.785019	1.13581	0.785018	7.74e-08	0.994467	12902	257	12645	4018	37	3981
870	Open wounds of head; neck; and trunk	injuries & poisonings	0.988568	0.020196	0.569141	0.985057	0.460208	1.19278	0.233967	0.81613	0.0996864	0.0415285	0.805271	0.031904	1.38592	0.607102	1.10374	0.215303	0.646646	1.05974	0.79187	2.85163	0.323804	12565	1379	11186	3972	21	3951
702	Degenerative skin conditions and other dermatoses	dermatologic	0.99126	0.0156358	0.574496	0.984197	0.322457	1.11615	0.0938317	0.985761	0.071053	0.840042	0.939603	0.397843	1.86175	0.0205329	1.3565	0.182909	0.0955144	1.37389	0.0874138	0.91524	0.931664	12168	5379	6789	3851	144	3707
360	Disorders of the globe	sense organs	0.954718	0.0831736	0.577435	0.961938	0.681309	0.930292	0.680141	0.671841	0.430827	0.35591	0.618239	0.356973	0.802377	0.772877	1.02569	1.01882	0.980141	1.02569	0.980139	1.67e-07	0.994887	12950	62	12888	4031	21	4010
362.6	Peripheral retinal degenerations	sense organs	0.974412	0.0467886	0.579579	0.997355	0.957383	0.80511	0.126658	0.944971	0.220825	0.797708	0.998808	0.995888	0.540932	0.402939	0.800755	0.590638	0.706765	0.800757	0.706768	3.49e-07	0.991826	12912	195	12717	4014	42	3972
530.13	Barrett's esophagus	digestive	0.978181	0.0406407	0.587255	0.959151	0.345162	1.08984	0.406435	1.00745	0.181197	0.967317	1.0575	0.768388	0.613499	0.421049	1.14179	0.465125	0.775582	1.1418	0.775575	7.67e-07	0.987104	12948	331	12617	4025	59	3966
241.2	Nontoxic multinodular goiter	endocrine/metabolic	0.981265	0.0349572	0.588483	0.981889	0.645557	0.979132	0.7742	0.855048	0.170273	0.357737	0.806635	0.279358	1.00488	0.988257	0.760884	0.513162	0.594359	0.760888	0.594366	3.15e-07	0.986411	12743	358	12385	4002	115	3887
371.1	Uveitis, noninfectious or NOS	sense organs	0.975481	0.0459253	0.588828	0.935048	0.203344	1.11279	0.251095	1.08843	0.21007	0.686665	0.788802	0.360052	2.01573	0.0506056	0.871167	0.527101	0.793582	0.549972	0.406068	1.48364	0.610377	12937	190	12747	4028	52	3976
255.21	Glucocorticoid deficiency	endocrine/metabolic	0.974737	0.0473574	0.588979	0.943186	0.2712	1.10621	0.332883	1.09246	0.215702	0.681841	0.832806	0.478465	2.0473	0.068059	1.23004	0.43395	0.633279	0.957244	0.93396	2.08134	0.337184	12942	168	12774	4028	42	3986
289.8	Polycythemia, secondary	hematopoietic	0.968404	0.0598154	0.591435	0.992603	0.907053	0.801098	0.208346	0.580117	0.331148	0.100102	0.563812	0.121168	0.651221	0.564594	2.28411	0.477497	0.0836654	1.38666	0.584109	5.53201	0.0314391	12960	127	12833	4033	29	4004
571.5	Other chronic nonalcoholic liver disease	digestive	1.00974	0.0180795	0.591721	1.01051	0.599444	1.00614	0.88713	0.862089	0.086069	0.0846797	0.807972	0.0299412	1.06826	0.711653	0.89322	0.204404	0.580644	0.744841	0.214164	1.5099	0.306735	12284	1461	10823	3927	409	3518
695.4	Lupus (localized and systemic)	dermatologic	1.02364	0.0436168	0.592183	1.03524	0.514411	1.00004	0.999548	1.135	0.194272	0.514504	1.23131	0.391101	0.981294	0.953568	0.396254	1.03055	0.36905	4.93e-07	0.974848	0.396281	0.369087	12955	150	12805	4033	90	3943
705.3	Hidradenitis	dermatologic	1.03134	0.0577393	0.593041	1.08877	0.175836	0.768269	0.0718681	0.793654	0.290546	0.426367	0.834247	0.582426	0.666977	0.510462	0.790394	0.728897	0.746914	0.790395	0.746915	7.96e-08	0.994337	12974	89	12885	4022	35	3987
224	Benign neoplasm of eye	neoplasms	1.0207	0.0383616	0.593324	1.0242	0.545728	0.967792	0.83379	0.923451	0.187522	0.671066	0.929624	0.706394	0.83631	0.810929	1.21222	0.423808	0.649759	1.21222	0.649758	2.46e-07	0.994845	12916	328	12588	4039	29	4010
569	Other disorders of intestine	digestive	1.01018	0.0190655	0.595331	0.999923	0.996924	1.12302	0.0712234	0.956975	0.0901598	0.625707	0.939742	0.513558	1.12344	0.680449	0.946901	0.216863	0.801358	0.781075	0.303585	2.21522	0.114998	12405	1471	10934	3954	119	3835
280.2	Iron deficiency anemia secondary to blood loss (chronic)	hematopoietic	0.98551	0.0274877	0.595417	1.00325	0.917219	0.926597	0.188848	0.988873	0.12779	0.930228	1.07824	0.604119	0.735682	0.253159	1.20886	0.293901	0.518682	1.37145	0.303006	0.291664	0.231311	12797	497	12300	3889	197	3692
575.8	Other disorders of biliary tract	digestive	0.980218	0.0376473	0.595615	0.958608	0.285799	1.20809	0.119036	1.07641	0.172183	0.668922	0.973547	0.884876	2.04633	0.126228	1.38703	0.357763	0.360463	1.0225	0.955922	4.35996	0.0591302	12845	301	12544	4022	32	3990
842	Other sprains and strains	injuries & poisonings	1.02224	0.0415527	0.596584	1.00675	0.877587	1.18375	0.21258	0.607995	0.237799	0.0363955	0.558158	0.0231733	1.01675	0.978954	0.80158	0.515658	0.66799	0.801581	0.667991	1.27e-07	0.994576	12751	231	12520	3932	24	3908
741.3	Difficulty in walking	musculoskeletal	0.989438	0.0200781	0.59692	0.988214	0.560701	1.03096	0.795136	0.961544	0.0938869	0.676179	0.952876	0.613713	1.22499	0.681524	1.13931	0.220498	0.554202	1.12814	0.592874	1.41256	0.742971	12060	1585	10475	3993	36	3957
564.9	Personal history of diseases of digestive system	digestive	1.0162	0.030475	0.597958	1.02628	0.408503	0.86315	0.248914	1.19409	0.136222	0.192849	1.13716	0.37497	1.73297	0.169308	1.50142	0.302436	0.179012	1.50143	0.179011	1.72e-07	0.991775	12612	495	12117	3990	46	3944
496.2	Chronic bronchitis	respiratory	1.01435	0.0270593	0.598497	1.00888	0.773815	1.0333	0.564832	0.719117	0.13996	0.0184783	0.728603	0.0512225	0.692426	0.18282	1.14702	0.290717	0.637058	1.06617	0.851025	1.3923	0.551336	12815	565	12250	3914	205	3709
289.4	Lymphadenitis	hematopoietic	1.0099	0.0187202	0.598696	1.01646	0.397662	0.911585	0.227917	0.879759	0.0904354	0.156612	0.899877	0.258884	0.629557	0.198009	0.709964	0.224893	0.127727	0.734907	0.181299	0.35448	0.315588	12282	1514	10768	3897	109	3788
689	Disorder of skin and subcutaneous tissue NOS	dermatologic	0.992164	0.0150366	0.600846	0.994704	0.731472	0.950125	0.421717	0.900233	0.0697141	0.131653	0.919215	0.237726	0.579188	0.0959023	0.787244	0.172883	0.166453	0.80752	0.222832	0.327885	0.278632	11805	4815	6990	3716	161	3555
536.3	Gastroparesis	digestive	1.02335	0.0444517	0.603557	0.946442	0.330892	1.16031	0.0383206	0.720016	0.232057	0.156916	0.461894	0.0213805	1.08109	0.808189	2.14311	0.553796	0.168689	4.21e-07	0.974023	2.14316	0.168677	12926	147	12779	3989	96	3893
555.1	Regional enteritis	digestive	1.0211	0.0416025	0.615787	0.99647	0.937739	1.16593	0.145701	0.685496	0.222284	0.0893597	0.603617	0.043296	1.11199	0.827504	1.14568	0.61342	0.824543	0.204618	0.115331	3.15975	0.136778	12930	239	12691	4041	49	3992
158	Neoplasm of unspecified nature of digestive system	neoplasms	0.9673	0.0679413	0.624597	0.956121	0.564409	1.00387	0.977866	1.09057	0.298636	0.771574	0.985506	0.967343	1.38331	0.552595	1.35831	0.72831	0.674136	1.35831	0.674135	1.51e-07	0.994744	12939	90	12849	4036	32	4004
280.1	Iron deficiency anemias, unspecified or not due to blood los	hematopoietic	1.00765	0.0157492	0.628398	1.01899	0.276172	0.953754	0.21625	1.08098	0.0718225	0.2783	1.07955	0.34122	1.08663	0.602748	1.08457	0.169909	0.632789	1.0366	0.851191	1.28087	0.500552	12546	2123	10423	3835	501	3334
427.3	Other specified cardiac dysrhythmias	circulatory system	0.991453	0.0177628	0.628904	0.990441	0.596891	1.01406	0.870102	1.04202	0.0821623	0.616376	1.04791	0.577887	0.925909	0.841534	1.09569	0.199223	0.646448	1.09569	0.646447	1.27e-07	0.991097	11346	2699	8647	3951	86	3865
433.8	Late effects of cerebrovascular disease	circulatory system	1.0169	0.03472	0.629221	1.01913	0.603968	0.996426	0.97435	0.961904	0.169639	0.818902	0.990386	0.95692	0.740039	0.574396	0.943193	0.442246	0.894791	0.943194	0.894794	1.95e-07	0.991161	12902	395	12507	4026	51	3975
110	Dermatophytosis / Dermatomycosis	infectious diseases	1.00772	0.01593	0.629397	1.01347	0.452367	0.984993	0.671359	1.03179	0.0728525	0.667505	0.999247	0.992777	1.14662	0.364706	1.10129	0.175249	0.581958	0.967212	0.867784	1.68376	0.150233	12296	2070	10226	3555	662	2893
522.5	Periapical abscess	digestive	1.01491	0.030793	0.630872	1.01268	0.688937	1.06555	0.668503	0.973067	0.148174	0.853812	0.963484	0.807042	1.15936	0.817492	0.885453	0.352676	0.730131	0.79332	0.535818	2.14378	0.472238	12772	475	12297	3983	21	3962
427	Cardiac dysrhythmias	circulatory system	0.992893	0.014978	0.633932	0.987171	0.440325	1.01629	0.630499	0.981044	0.0672895	0.776089	0.977822	0.767296	0.993129	0.962391	1.1751	0.170744	0.344657	1.19213	0.359647	1.11242	0.775998	11649	6270	5379	3583	808	2775
359.2	Myopathy	neurological	0.978927	0.045071	0.636537	0.958417	0.389725	1.08806	0.444279	1.04536	0.206764	0.830134	0.950619	0.827014	1.5148	0.364448	0.866471	0.517584	0.781845	0.742914	0.617497	1.39761	0.749629	12907	207	12700	4009	40	3969
593.1	Gross hematuria	genitourinary	1.01472	0.0314969	0.642734	0.998467	0.96351	1.14533	0.139489	1.0859	0.144197	0.567657	1.07704	0.62944	1.15236	0.732096	1.42592	0.34693	0.306435	0.684034	0.382954	5.12691	0.00443938	12834	488	12346	4006	61	3945
227.3	Benign neoplasm of pituitary gland and craniopharyngeal duct	neoplasms	1.02804	0.0602403	0.646146	1.04391	0.522634	0.965835	0.797819	1.17189	0.265243	0.549842	1.07232	0.822803	1.47876	0.438195	1.68e-07	969.363	0.987159	1.13e-07	0.990284	2.68e-07	0.991597	12976	107	12869	4046	32	4014
10	Tuberculosis	infectious diseases	0.957739	0.0963654	0.654093	1.05351	0.638371	0.714016	0.083586	1.31238	0.391684	0.487666	1.75744	0.220168	0.606813	0.503925	3.11607	0.749027	0.129166	3.11607	0.129166	1.27e-07	0.994585	12940	33	12907	4038	27	4011
250.4	Abnormal glucose	endocrine/metabolic	0.993757	0.0141611	0.658328	0.988486	0.443013	1.03324	0.42358	0.953027	0.0644435	0.455318	0.909682	0.172752	1.27322	0.163114	0.959592	0.159128	0.795473	0.908769	0.575322	1.37424	0.468654	12080	4340	7740	3663	428	3235
174.11	Malignant neoplasm of female breast	neoplasms	0.989936	0.0230271	0.660459	0.99473	0.830807	0.959268	0.510021	1.01746	0.106475	0.870828	0.942891	0.61721	1.43579	0.148361	0.683246	0.31922	0.232781	0.634557	0.198019	0.948715	0.943629	12848	1050	11798	4031	178	3853
741.4	Joint effusions	musculoskeletal	1.0078	0.0180272	0.666323	1.00583	0.751945	1.05712	0.540781	1.06326	0.0834744	0.462435	1.03298	0.706002	1.6939	0.127026	1.47966	0.188527	0.0376823	1.30848	0.178114	4.06471	0.0142931	11875	1927	9948	3865	66	3799
228	Hemangioma and lymphangioma, any site	neoplasms	1.01263	0.029259	0.667924	1.00958	0.748199	1.11513	0.516725	0.80031	0.149798	0.137004	0.80812	0.159361	0.508549	0.513342	1.12696	0.320052	0.708804	1.12696	0.708803	2.28e-07	0.994952	12420	572	11848	4019	23	3996
571	Chronic liver disease and cirrhosis	digestive	1.00767	0.0178635	0.668828	1.00819	0.678647	1.00525	0.901793	0.865858	0.0845413	0.0884351	0.818996	0.0381453	1.04377	0.808237	0.885588	0.202173	0.547849	0.752903	0.224714	1.43352	0.371153	12283	1528	10755	3928	424	3504
686.1	Carbuncle and furuncle	dermatologic	1.0146	0.034041	0.670363	1.02155	0.548645	0.940722	0.605332	1.0065	0.161158	0.967922	0.919175	0.630334	1.6627	0.216995	0.924798	0.371232	0.833204	0.738925	0.476746	1.8985	0.399748	12807	333	12474	3942	39	3903
216.1	Screening for malignant neoplasms of the skin	neoplasms	1.00825	0.0193428	0.671138	1.01232	0.529269	0.727339	0.0691483	0.924975	0.0839434	0.352859	0.933202	0.413156	0.463424	0.302785	1.11291	0.238169	0.653303	1.11291	0.653303	1.05e-07	0.994495	12174	8377	3797	3986	31	3955
733	Other disorders of bone and cartilage	musculoskeletal	0.993366	0.0158802	0.675115	0.996567	0.841369	0.974801	0.539583	0.914661	0.0747293	0.232608	0.916503	0.282759	0.904486	0.599939	1.24843	0.175657	0.206521	1.08188	0.688138	2.2349	0.0419592	11890	3129	8761	3837	492	3345
250.42	Other abnormal glucose	endocrine/metabolic	0.99328	0.0160915	0.675206	0.986883	0.445866	1.03459	0.434324	0.977366	0.0742588	0.757848	0.936708	0.419571	1.22241	0.279948	1.06675	0.180224	0.719945	0.99108	0.963823	1.53696	0.328772	12208	2483	9725	3687	369	3318
702.1	Actinic keratosis	dermatologic	0.992705	0.0175917	0.677265	0.985594	0.415345	1.31553	0.0139029	0.95319	0.0814223	0.556002	0.917483	0.29825	2.93263	0.0166106	1.16058	0.204071	0.465556	1.16058	0.465556	3.94e-08	0.997774	12310	3212	9098	4000	47	3953
710.19	Unspecified osteomyelitis	musculoskeletal	0.980378	0.0479582	0.679442	1.00403	0.937602	0.832864	0.173245	0.832267	0.240446	0.445113	0.918155	0.737291	0.369161	0.173609	0.207224	1.02451	0.124466	0.207225	0.124468	1.92e-07	0.991348	12936	169	12767	4029	46	3983
241.1	Nontoxic uninodular goiter	endocrine/metabolic	0.99146	0.0213872	0.688409	1.00338	0.883487	0.92045	0.149101	0.90361	0.101903	0.319912	0.905713	0.372284	0.892415	0.657911	0.457765	0.329615	0.0177571	0.438746	0.024668	0.547219	0.422762	12743	1085	11658	3977	202	3775
256.4	Polycystic ovaries	endocrine/metabolic	1.01718	0.0430766	0.69246	1.03878	0.406653	0.868682	0.262607	0.93598	0.193831	0.73285	1.02909	0.889817	0.475896	0.17915	0.916639	0.41908	0.835465	0.933025	0.877971	0.820944	0.860941	12961	209	12752	4042	53	3989
613.7	Other signs and symptoms in breast	genitourinary	1.00862	0.0219027	0.695032	0.997332	0.905068	1.28963	0.0150807	0.929805	0.105393	0.489843	0.862122	0.173865	2.67576	0.0158482	1.27288	0.237504	0.30967	0.924739	0.762197	7.1387	0.00106695	12298	1132	11166	3988	34	3954
574.3	Cholecystitis without cholelithiasis	digestive	0.986134	0.0357297	0.69595	0.976405	0.522675	1.09709	0.449388	1.33925	0.152545	0.0555075	1.35495	0.0559402	1.16806	0.77534	1.6427	0.311259	0.110797	1.62144	0.137821	1.88444	0.548974	12853	339	12514	4010	34	3976
433.2	Occlusion of cerebral arteries	circulatory system	1.00941	0.0244823	0.702018	1.02308	0.406801	0.958958	0.435196	1.01893	0.11354	0.868787	1.02209	0.868253	1.00986	0.965026	0.448857	0.379633	0.0348525	0.426132	0.0530572	0.520875	0.382107	12776	823	11953	3972	265	3707
112.3	Candidiasis of skin and nails	infectious diseases	0.98725	0.0336883	0.703273	0.977521	0.547658	1.02561	0.733181	0.788246	0.170545	0.162955	0.736766	0.123385	0.955173	0.890905	0.843121	0.379669	0.653103	0.610543	0.298653	1.49503	0.524855	12826	319	12507	3940	99	3841
411.1	Unstable angina (intermediate coronary syndrome)	circulatory system	0.988163	0.031361	0.704179	0.970704	0.366599	1.17537	0.115776	0.993359	0.147419	0.963948	1.03114	0.840035	0.545753	0.319702	0.653104	0.416745	0.30666	0.573949	0.221047	1.31196	0.796748	12864	572	12292	4001	44	3957
433.31	Transient cerebral ischemia	circulatory system	1.00826	0.0224605	0.714108	1.01848	0.437621	0.913985	0.221743	1.07547	0.103307	0.481262	1.06873	0.547939	1.12251	0.68898	0.82258	0.280874	0.486826	0.579638	0.094467	2.24882	0.142625	12726	1197	11529	3910	131	3779
442.1	Aortic aneurysm	circulatory system	1.01041	0.0299145	0.729215	1.00596	0.848472	1.06665	0.553919	0.850237	0.146184	0.267068	0.812866	0.179931	1.248	0.62363	1.30045	0.320336	0.412149	1.24807	0.508584	2.00364	0.522577	12803	646	12157	4037	57	3980
804	Fracture of hand or wrist	injuries & poisonings	1.00848	0.0244635	0.729825	1.01089	0.660548	0.876749	0.486407	1.11301	0.113706	0.346395	1.11301	0.346394	6.81e-08	0.991148	1.3774	0.242062	0.185905	1.3774	0.185905	2.09e-07	0.994954	12779	830	11949	3989	22	3967
362.4	Retinal vascular changes and abnomalities	sense organs	0.987728	0.0359071	0.730923	1.00714	0.85377	0.871464	0.159955	1.0791	0.165555	0.645622	0.915095	0.641084	1.80162	0.0794036	0.502781	0.598614	0.250698	0.502782	0.2507	1.72e-07	0.991117	12925	367	12558	4002	73	3929
634	Miscarriage; stillbirth	pregnancy complications	0.987951	0.0355687	0.733243	0.992713	0.83929	0.831936	0.393427	0.744385	0.174906	0.0914601	0.74369	0.099191	0.757252	0.717908	0.55586	0.443001	0.184975	0.55586	0.184975	3.79e-08	0.997739	12919	361	12558	4026	21	4005
477	Epistaxis or throat hemorrhage	respiratory	0.991104	0.0262792	0.733819	1.0019	0.944665	0.873013	0.147147	0.906789	0.126356	0.438717	0.910901	0.485601	0.873711	0.724834	0.727761	0.341101	0.351524	0.727762	0.351526	9.73e-08	0.991117	12756	688	12068	3950	83	3867
622	Polyp of female genital organs	genitourinary	0.990907	0.0270214	0.735333	0.998742	0.963756	0.850905	0.185242	0.923023	0.129088	0.534915	0.920466	0.536323	0.956495	0.926213	0.958512	0.321037	0.894994	0.906536	0.771277	1.6264	0.63986	12798	707	12091	4009	55	3954
500	Lung disease due to external agents	respiratory	1.02004	0.0605772	0.74326	0.906274	0.170771	1.3642	0.0058368	1.21984	0.277026	0.473165	0.706148	0.325862	2.88847	0.0170669	1.62081	0.526129	0.358678	1.4102	0.56994	2.49618	0.390662	12936	109	12827	4027	33	3994
281.12	Other vitamin B12 deficiency anemia	hematopoietic	0.984496	0.0480589	0.745079	0.994757	0.916344	0.870911	0.421906	1.0056	0.22686	0.980356	0.908148	0.697723	1.69303	0.347786	1.13225	0.520506	0.811393	0.85168	0.788075	2.78343	0.334846	12923	197	12726	4034	24	4010
70.9	Hepatitis NOS	infectious diseases	0.986064	0.0438784	0.749086	0.996788	0.942984	0.796847	0.255264	0.728155	0.22973	0.1673	0.713996	0.162394	0.883184	0.869484	0.77207	0.519946	0.618827	0.77207	0.618828	1.54e-07	0.994822	12871	216	12655	4013	22	3991
369	Infection of the eye	sense organs	0.994528	0.0173227	0.751432	0.989602	0.56689	1.04033	0.471916	1.00282	0.0801304	0.971942	0.972483	0.744535	1.24516	0.3347	1.27323	0.182947	0.186705	1.35246	0.109794	0.503579	0.353987	12167	1899	10268	3692	185	3507
771	Musculoskeletal symptoms referable to limbs	symptoms	1.00553	0.0176338	0.754632	1.01578	0.425833	0.964388	0.363371	0.960202	0.0826074	0.622984	0.940936	0.521553	1.02257	0.893922	0.944664	0.195664	0.771098	0.961655	0.86053	0.889001	0.774533	12171	1593	10578	3888	450	3438
174.1	Breast cancer [female]	neoplasms	0.993061	0.022728	0.759326	0.995897	0.867195	0.976551	0.69058	0.990787	0.105906	0.930354	0.940754	0.601901	1.25125	0.366999	0.656637	0.319026	0.187349	0.624106	0.18198	0.822311	0.792386	12852	1063	11789	4036	197	3839
729	Other disorders of soft tissues	musculoskeletal	1.00538	0.0178214	0.763338	1.01608	0.398864	0.924534	0.140334	0.902835	0.0856141	0.232515	0.947829	0.556701	0.627734	0.0616907	0.903355	0.204916	0.619888	0.969211	0.883384	0.385251	0.198599	12127	1730	10397	3676	252	3424
442	Other aneurysm	circulatory system	1.00774	0.0260722	0.767505	1.00009	0.997498	1.08684	0.33363	0.877821	0.125614	0.299549	0.86462	0.273405	0.998188	0.996258	1.10385	0.295432	0.738058	0.966279	0.91465	2.37548	0.259933	12749	845	11904	4021	84	3937
604	Disorders of penis	genitourinary	1.01473	0.0497471	0.768823	1.02268	0.665838	0.930323	0.6767	1.41481	0.199397	0.0818209	1.5009	0.0456554	0.302399	0.249423	0.732881	0.61109	0.611065	0.732881	0.611065	2.51e-08	0.99748	12870	243	12627	4003	28	3975
433.21	Cerebral artery occlusion, with cerebral infarction	circulatory system	1.00722	0.0248186	0.771803	1.02053	0.466406	0.958361	0.433586	1.05432	0.113695	0.641756	1.0627	0.644914	1.03055	0.893155	0.4674	0.379672	0.0451529	0.444266	0.0658813	0.540369	0.409162	12799	800	11999	3983	258	3725
871	Open wounds of extremities	injuries & poisonings	1.00481	0.0168218	0.775255	1.00739	0.665024	0.89379	0.328875	0.991246	0.0789244	0.911299	1.00512	0.948746	0.308069	0.105842	1.26085	0.175745	0.187216	1.26972	0.180516	0.993978	0.995358	12318	2351	9967	3852	52	3800
110.12	Althete's foot	infectious diseases	1.00819	0.0288431	0.777456	1.02226	0.506659	0.965591	0.549489	0.88348	0.137992	0.369301	0.905659	0.544922	0.831268	0.471336	1.16243	0.310628	0.628002	1.33869	0.370781	0.286485	0.223306	12730	434	12296	3883	194	3689
562.2	Diverticulitis	digestive	0.992159	0.0279773	0.778426	0.997667	0.93646	0.936919	0.489327	0.775477	0.14333	0.0760518	0.753756	0.0646785	0.950396	0.901105	0.616374	0.394833	0.220355	0.560943	0.175918	1.07132	0.946909	12840	646	12194	3993	72	3921
199	Neoplasm of uncertain behavior	neoplasms	0.991373	0.0314966	0.783239	0.990353	0.766856	1.00462	0.968685	0.982456	0.147983	0.904792	0.846193	0.297263	2.33666	0.0278849	0.579632	0.459411	0.235193	0.449285	0.118192	1.65718	0.627159	12570	504	12066	3980	46	3934
516.1	Hemoptysis	respiratory	1.01042	0.0377299	0.783481	0.995117	0.902812	1.1375	0.248683	0.745981	0.196011	0.134889	0.754364	0.173431	0.67749	0.521818	1.11104	0.410179	0.797409	1.11104	0.797407	2.21e-07	0.991783	12903	310	12593	3985	42	3943
174	Breast cancer	neoplasms	0.99384	0.0226172	0.784711	0.997348	0.913627	0.973709	0.651676	0.998531	0.105147	0.988842	0.957475	0.708154	1.20963	0.44305	0.646005	0.318943	0.170691	0.617287	0.17187	0.790196	0.751383	12849	1070	11779	4027	201	3826
592.11	Acute cystitis	genitourinary	1.01054	0.0393703	0.78997	0.991523	0.860591	1.04845	0.483275	0.759806	0.210077	0.191018	0.546899	0.03907	1.07872	0.80186	1.29473	0.448118	0.564339	0.506937	0.347469	2.32313	0.139869	12885	197	12688	3798	115	3683
695.8	Other specified erythematous conditions	dermatologic	1.00703	0.0276706	0.800106	1.01064	0.717494	0.976866	0.783758	1.1067	0.126701	0.423619	1.09362	0.509946	1.19855	0.606629	1.23657	0.278933	0.446493	1.19667	0.549725	1.52194	0.578132	12677	562	12115	3934	77	3857
259	Other endocrine disorders	endocrine/metabolic	0.980218	0.0799385	0.80263	0.937167	0.499598	1.0841	0.574821	0.857537	0.376716	0.68329	0.729785	0.505398	1.13454	0.839443	2.99591	0.623756	0.0785609	0.904773	0.921709	6.15018	0.0213484	12915	60	12855	4018	33	3985
743.11	Osteoporosis NOS	musculoskeletal	0.99577	0.0173754	0.807269	0.99453	0.77493	1.00146	0.971649	0.974107	0.0819513	0.748882	0.966133	0.705223	1.00876	0.962976	1.27417	0.199362	0.224228	1.36892	0.151795	0.902277	0.830581	12397	2366	10031	3716	545	3171
743.9	Osteopenia or other disorder of bone and cartilage	musculoskeletal	0.995809	0.017386	0.809098	0.992158	0.656072	1.10977	0.278062	0.959967	0.0814674	0.616014	0.950492	0.540971	1.23499	0.614084	0.99843	0.207013	0.993944	0.999056	0.996431	0.983055	0.987021	11768	3451	8317	3965	56	3909
622.1	Polyp of corpus uteri	genitourinary	1.00768	0.0316766	0.809241	1.01611	0.625679	0.894584	0.36828	0.892447	0.155079	0.463108	0.874646	0.413361	1.06371	0.89831	1.00316	0.371048	0.993225	0.927274	0.849222	1.7209	0.601816	12865	469	12396	4022	49	3973
242	Thyrotoxicosis with or without goiter	endocrine/metabolic	0.993421	0.0276823	0.81154	1.00562	0.849235	0.907742	0.227318	1.06261	0.126534	0.631251	1.04992	0.72377	1.1332	0.695005	0.494221	0.419718	0.0931217	0.481201	0.111815	0.564332	0.576888	12791	599	12192	3992	104	3888
251.1	Hypoglycemia	endocrine/metabolic	0.991453	0.036159	0.812351	1.0183	0.643839	0.852414	0.0869216	1.12077	0.16468	0.488708	1.23198	0.245809	0.683786	0.354834	1.44532	0.317016	0.245285	1.28072	0.498338	2.08816	0.248065	12888	266	12622	3945	81	3864
189.1	Cancer of kidney and renal pelvis	neoplasms	1.01247	0.052691	0.814075	1.00469	0.933789	1.06929	0.654616	1.29388	0.231092	0.264891	1.01176	0.964351	3.10242	0.0217111	2.07871	0.472146	0.121183	2.07871	0.121183	1.8e-07	0.994505	12970	172	12798	4047	24	4023
743.1	Osteoporosis	musculoskeletal	0.996064	0.0173352	0.820024	0.994407	0.769544	1.00365	0.929011	0.979335	0.081688	0.798241	0.968674	0.725951	1.02592	0.891214	1.34015	0.196349	0.135928	1.41431	0.110819	1.05581	0.905492	12399	2385	10014	3689	553	3136
274.11	Gouty arthropathy	endocrine/metabolic	0.990137	0.0435863	0.820096	1.00431	0.926036	0.886994	0.352053	1.26662	0.190141	0.213857	1.3722	0.113753	0.599861	0.403124	1.19431	0.443666	0.688988	1.18151	0.731501	1.26029	0.831289	12923	248	12675	4022	46	3976
681.1	Cellulitis and abscess of fingers/toes	dermatologic	0.994826	0.0230595	0.822019	0.985425	0.536065	1.16928	0.110105	0.846921	0.114486	0.146711	0.846407	0.156952	0.855684	0.747967	1.15025	0.234998	0.551396	1.08377	0.744398	2.05674	0.349568	12659	888	11771	3924	48	3876
380.1	Otitis externa	sense organs	1.005	0.022206	0.822182	1.00026	0.99102	1.07652	0.399428	0.870008	0.108556	0.199571	0.892236	0.306	0.540001	0.203278	0.741242	0.265969	0.260248	0.741242	0.260249	1.3e-07	0.991276	12541	948	11593	3863	65	3798
175	Acquired absence of breast	neoplasms	0.995787	0.0192644	0.826512	0.994155	0.763225	1.07957	0.575116	0.971374	0.0917686	0.751636	0.976147	0.794035	0.706225	0.640927	0.860329	0.220048	0.494184	0.813552	0.358606	3.12089	0.29157	12209	1759	10450	4035	28	4007
649.1	Diabetes or abnormal glucose tolerance complicating pregnanc	pregnancy complications	1.0084	0.038451	0.827781	1.01034	0.795017	0.9766	0.883609	0.950415	0.182295	0.780261	0.988762	0.951325	0.271084	0.210604	0.71775	0.440808	0.451851	0.537914	0.1993	3.01437	0.30584	12931	273	12658	4044	23	4021
41.1	Staphylococcus infections	infectious diseases	0.993862	0.0289931	0.831836	0.990246	0.739479	1.10802	0.524008	0.799344	0.144577	0.121359	0.801899	0.133911	0.734845	0.683726	0.643914	0.350608	0.209295	0.643914	0.209295	1.51e-07	0.994568	12737	564	12173	4029	25	4004
578.9	Hemorrhage of gastrointestinal tract	digestive	0.994615	0.0259257	0.835029	1.00217	0.936219	0.915554	0.324835	1.17123	0.116582	0.175175	1.21099	0.117638	0.842319	0.655373	1.51827	0.264491	0.114387	1.51827	0.114386	3.19e-07	0.986247	12759	723	12036	3976	93	3883
694.2	Other dyschromia	dermatologic	0.996091	0.0188999	0.835839	0.992586	0.70505	1.03976	0.569749	1.02471	0.0876021	0.780541	0.99413	0.949071	1.36001	0.275116	1.06821	0.209225	0.752476	1.05815	0.795486	1.19184	0.813017	12129	1594	10535	3765	121	3644
610.4	Benign neoplasm of breast	genitourinary	0.992935	0.0352476	0.840574	0.976034	0.515594	1.14501	0.207776	1.33802	0.152037	0.055461	1.15023	0.398027	3.01055	0.00405452	2.1	0.312974	0.0177593	1.54695	0.219104	6.09798	0.00639356	12780	381	12399	4022	41	3981
362	Other retinal disorders	sense organs	0.996404	0.0184404	0.845126	1.00803	0.689268	0.932693	0.144285	1.01855	0.0855998	0.830025	0.995443	0.961596	1.12634	0.549192	1.00874	0.218659	0.968239	1.07512	0.75648	0.642297	0.476389	12601	1960	10641	3881	333	3548
560	Intestinal obstruction without mention of hernia	digestive	0.995561	0.0238296	0.851901	0.99379	0.799069	1.02863	0.787758	0.872423	0.116643	0.241974	0.855899	0.197993	1.13009	0.783292	0.779704	0.29987	0.406635	0.603009	0.120631	3.22323	0.126461	12722	898	11824	3997	53	3944
440.22	Atherosclerosis of native arteries of the extremities with i	circulatory system	1.00811	0.0436016	0.853007	1.00723	0.877334	1.01412	0.908415	1.12439	0.199464	0.556688	1.09427	0.679653	1.29123	0.603748	0.930538	0.541909	0.894312	0.93054	0.894315	2.64e-07	0.991464	12943	237	12706	4008	40	3968
260.3	Adult failure to thrive	endocrine/metabolic	0.991187	0.0478365	0.853186	0.993862	0.903498	0.970343	0.832775	1.71594	0.21292	0.0112129	1.71594	0.0112128	1.57e-07	0.985423	2.80096	0.39617	0.00932796	2.80096	0.00932787	4.87e-07	0.991653	12928	195	12733	3969	35	3934
361	Retinal detachments and defects	sense organs	0.993367	0.0360979	0.853733	0.984722	0.682319	1.09991	0.458368	0.86609	0.177023	0.416717	0.822274	0.29554	1.35129	0.582454	1.42929	0.351845	0.310033	1.36471	0.404595	2.0728	0.490819	12930	404	12526	4019	31	3988
280	Iron deficiency anemias	hematopoietic	1.00271	0.015455	0.860868	1.01366	0.42606	0.953642	0.195162	1.05123	0.07063	0.47934	1.05129	0.528432	1.05099	0.748303	1.04448	0.169396	0.797242	1.02405	0.900539	1.12686	0.748674	12502	2278	10224	3778	575	3203
579	Other symptoms involving abdomen and pelvis	digestive	1.00372	0.0216641	0.863773	1.00128	0.953929	1.05748	0.585797	0.764979	0.11061	0.0154321	0.779307	0.0258632	0.347559	0.147505	0.788355	0.259339	0.359156	0.76974	0.328442	1.13073	0.905994	12350	1121	11229	3951	51	3900
429.3	Symptoms involving cardiovascular system	circulatory system	0.995881	0.0249609	0.868671	0.988457	0.6676	1.03986	0.54741	0.998058	0.116885	0.98673	0.992108	0.950852	1.02695	0.92456	1.16415	0.270715	0.574497	1.05708	0.857886	1.58715	0.405758	12370	798	11572	3746	146	3600
189.11	Malignant neoplasm of kidney, except pelvis	neoplasms	0.990813	0.0564609	0.870153	0.984549	0.797123	1.03332	0.833471	1.2632	0.247917	0.345959	0.918071	0.765137	3.30241	0.016129	1.35414	0.597714	0.612005	1.35414	0.612004	1.87e-07	0.994549	12975	153	12822	4046	23	4023
367.9	Blindness and low vision	sense organs	1.00538	0.0338955	0.87424	0.987441	0.728945	1.12689	0.193224	1.28151	0.147615	0.0928978	1.16721	0.343486	1.94979	0.0535924	1.43694	0.341079	0.287854	1.2868	0.508807	2.22634	0.292417	12763	422	12341	3884	62	3822
600	Hyperplasia of prostate	genitourinary	1.00482	0.0305481	0.874977	1.00459	0.891363	1.0059	0.936451	1.01786	0.129316	0.891101	0.929811	0.614474	1.46541	0.187543	1.40167	0.339874	0.320464	1.14809	0.713631	3.39123	0.122992	12745	1395	11350	3983	255	3728
270	Disorders of protein plasma/amino-acid transport and metabol	endocrine/metabolic	1.00463	0.0298707	0.877112	1.01835	0.563147	0.887071	0.208452	1.08157	0.135268	0.56213	1.06741	0.654015	1.17574	0.658563	1.46888	0.294285	0.191366	1.54425	0.156962	0.833866	0.860352	12855	561	12294	4002	83	3919
695.42	Systemic lupus erythematosus	dermatologic	1.00717	0.0468235	0.878742	1.00248	0.966409	1.01531	0.844162	1.14704	0.204422	0.502158	1.2332	0.424716	1.0261	0.936943	0.406544	1.03222	0.383226	5.74e-07	0.974871	0.406572	0.383264	12953	125	12828	4036	86	3950
270.3	Disorders of plasma protein metabolism	endocrine/metabolic	0.995811	0.0321226	0.896021	1.00149	0.965007	0.945637	0.583959	1.0382	0.146031	0.797399	1.02242	0.887055	1.15553	0.726212	1.33478	0.326251	0.376106	1.36627	0.363863	1.07932	0.941339	12871	511	12360	4018	65	3953
771.1	Swelling of limb	symptoms	0.997909	0.0160415	0.896178	1.00613	0.716092	0.916129	0.106213	0.92236	0.0756182	0.285165	0.963463	0.637609	0.5741	0.0331984	1.10255	0.177456	0.58224	1.17106	0.387541	0.407376	0.226584	11779	2690	9089	3683	247	3436
8	Intestinal infection	infectious diseases	1.00274	0.0211037	0.896933	0.993929	0.78721	1.0667	0.279608	0.890942	0.103034	0.262391	0.878098	0.243094	0.971231	0.914369	1.05725	0.22191	0.801909	0.998466	0.994951	1.41671	0.525601	12643	994	11649	3844	146	3698
516	Abnormal sputum	respiratory	1.0048	0.037006	0.896969	0.991714	0.831963	1.11789	0.319023	0.730929	0.192963	0.104301	0.739304	0.137763	0.660429	0.494477	1.04736	0.409982	0.91013	1.04737	0.910128	2.17e-07	0.991793	12883	327	12556	3982	43	3939
255.2	Adrenal hypofunction	endocrine/metabolic	0.995119	0.0425567	0.908474	0.974279	0.576185	1.10621	0.332883	1.06991	0.197562	0.732333	0.858701	0.505162	2.0473	0.068059	1.23462	0.402124	0.600185	1.01053	0.982338	2.08134	0.337184	12936	214	12722	4028	42	3986
172.11	Melanomas of skin	neoplasms	1.00419	0.0365331	0.908962	1.0004	0.991371	1.10455	0.595152	1.31388	0.155364	0.0789077	1.32961	0.0698042	0.778405	0.810001	0.842473	0.462047	0.710646	0.842473	0.710647	6.08e-07	0.995128	12956	410	12546	4046	22	4024
281.11	Pernicious anemia	hematopoietic	0.992948	0.0658371	0.9144	1.04167	0.584232	0.838754	0.2092	0.926617	0.323672	0.813844	1.0752	0.840327	0.493634	0.340426	1.44524	0.732163	0.61497	1.44524	0.614966	4.25e-07	0.991767	12953	80	12873	4040	35	4005
800	Fracture of lower limb	injuries & poisonings	1.00228	0.0218147	0.916911	1.00223	0.922434	1.00275	0.969628	0.843337	0.108496	0.116309	0.847228	0.147347	0.809414	0.536067	0.893838	0.260155	0.666177	0.931324	0.791339	0.490681	0.488356	12793	1072	11721	3945	120	3825
577.2	Chronic pancreatitis	digestive	1.0058	0.0615892	0.925241	0.988702	0.869357	1.07483	0.595554	0.97881	0.279131	0.938839	1.0077	0.980415	0.872627	0.826304	1.20875	0.596873	0.750766	1.04814	0.948415	1.62436	0.642901	12971	109	12862	4040	29	4011
180.3	Cervical intraepithelial neoplasia [CIN] [Cervical dysplasia	neoplasms	0.997403	0.02788	0.925679	0.992919	0.815171	1.02147	0.761311	0.76197	0.137107	0.0473954	0.7527	0.0609922	0.804944	0.499112	0.928997	0.298868	0.805351	0.680094	0.287036	1.80888	0.262811	12803	537	12266	3997	99	3898
367.2	Astigmatism	sense organs	0.99852	0.0176828	0.933268	0.997891	0.905992	1.02736	0.822216	1.03283	0.0812242	0.690877	1.03095	0.710541	1.11905	0.83673	1.01729	0.193221	0.929298	1.00183	0.99256	1.64921	0.649945	11838	2060	9778	3953	37	3916
800.1	Fracture of neck of femur	injuries & poisonings	1.00339	0.042146	0.936075	0.996793	0.942723	1.05768	0.657277	0.917812	0.208738	0.681175	0.802188	0.337407	1.73432	0.270316	1.12294	0.524426	0.825013	1.12294	0.82501	4.37e-07	0.991607	12928	289	12639	4018	42	3976
565	Anal and rectal conditions	digestive	0.998638	0.0170661	0.936331	0.98632	0.446921	1.10183	0.0571411	0.91483	0.0799963	0.265809	0.903627	0.236187	0.99677	0.988566	1.19408	0.179178	0.32221	1.09518	0.643091	1.84289	0.164345	12351	1920	10431	3857	243	3614
591	Urinary tract infection	genitourinary	1.00115	0.0145853	0.9374	0.989726	0.516247	1.06354	0.0916389	1.06142	0.0663968	0.369308	1.06553	0.383758	1.04156	0.800387	1.0786	0.163593	0.64373	1.03209	0.863856	1.27137	0.499835	12020	3991	8029	3557	561	2996
694	Dyschromia and Vitiligo	dermatologic	0.998563	0.0184478	0.937855	0.995092	0.798035	1.03963	0.552446	1.00959	0.0858159	0.911403	0.973918	0.770576	1.37951	0.22814	1.07257	0.204095	0.731405	1.07632	0.729021	1.02791	0.970358	12089	1682	10407	3759	134	3625
743	Osteoporosis, osteopenia and pathological fracture	musculoskeletal	1.00122	0.0156288	0.93794	0.996804	0.850933	1.02504	0.529099	0.912088	0.0724929	0.204318	0.888693	0.136456	1.04215	0.818073	1.09864	0.181331	0.603903	1.10354	0.620802	1.07519	0.868696	11902	4659	7243	3642	595	3047
426.3	Bundle branch block	circulatory system	1.00179	0.0233509	0.939101	0.998666	0.95517	1.09735	0.469205	0.820046	0.114244	0.0824602	0.802277	0.059455	1.31068	0.616875	0.867512	0.297353	0.632672	0.867512	0.632672	2.44e-07	0.994973	12499	1291	11208	4031	39	3992
442.11	Abdominal aortic aneurysm	circulatory system	0.995968	0.0531546	0.939408	0.979631	0.713586	1.15351	0.392672	0.929834	0.263146	0.782197	0.929835	0.782199	1.03e-07	0.990266	0.337275	1.02495	0.288964	0.337276	0.288964	1.46e-07	0.996392	12879	205	12674	4040	22	4018
224.1	Benign neoplasm of eye, uveal	neoplasms	0.996883	0.0414064	0.939901	1.00225	0.957835	0.909005	0.588853	0.842934	0.205638	0.406026	0.828494	0.378761	1.04468	0.953727	1.38953	0.424823	0.438714	1.38953	0.438714	4.61e-08	0.997845	12935	296	12639	4039	26	4013
701	Other hypertrophic and atrophic conditions of skin	dermatologic	0.998957	0.0149466	0.944358	1.00126	0.935077	0.962349	0.536421	0.930013	0.0694319	0.296021	0.92073	0.251038	1.06522	0.811318	1.23179	0.168717	0.216601	1.27194	0.15959	0.384981	0.354005	11824	3510	8314	3766	155	3611
8.5	Bacterial enteritis	infectious diseases	0.998124	0.0288977	0.948194	0.98009	0.536623	1.06828	0.293038	0.753426	0.14824	0.0561445	0.691125	0.0328682	0.954896	0.872196	1.07002	0.293372	0.817569	0.888752	0.733912	1.70461	0.33179	12851	445	12406	3954	131	3823
172.1	Melanomas of skin, dx or hx	neoplasms	1.00197	0.0330095	0.952387	0.998841	0.972424	1.10455	0.595152	1.14557	0.146274	0.352848	1.1545	0.330821	0.778405	0.810001	0.654774	0.460869	0.358178	0.654774	0.358179	6.08e-07	0.995128	12922	511	12411	4046	22	4024
371.21	Allergic conjunctivitis	sense organs	1.00214	0.0400641	0.957544	1.00311	0.940308	0.988074	0.939547	1.38729	0.170493	0.0548549	1.40141	0.0565818	1.21824	0.755578	2.44946	0.314507	0.00439279	2.44946	0.00439278	5.82e-08	0.996595	12721	259	12462	4021	22	3999
79.9	Viremia, NOS	infectious diseases	1.00179	0.0353042	0.959491	0.989931	0.80964	1.03089	0.640396	0.843112	0.172584	0.322749	0.863128	0.478831	0.800312	0.472001	1.39826	0.333551	0.31488	0.767291	0.570975	2.60521	0.0442852	12770	239	12531	3722	122	3600
227	Benign neoplasm of other endocrine glands and related struct	neoplasms	0.998339	0.0361641	0.963341	1.00028	0.994315	0.985072	0.882392	0.850367	0.179502	0.366536	0.777357	0.204494	1.27237	0.566789	0.171451	1.00654	0.0797747	0.171452	0.079776	1.53e-07	0.991254	12886	358	12528	4032	54	3978
372	Disorders of conjunctiva	sense organs	0.998697	0.0285561	0.963574	1.00534	0.858628	0.931598	0.464257	0.979001	0.135883	0.875891	0.995037	0.972229	0.840386	0.691455	1.08173	0.30949	0.799625	1.08577	0.799707	1.04139	0.968739	12669	563	12106	3924	70	3854
277.7	Dysmetabolic syndrome X	endocrine/metabolic	0.998373	0.0397067	0.967294	0.994699	0.89874	1.0336	0.796393	0.870725	0.191324	0.469351	0.915885	0.657107	0.424035	0.250526	0.675958	0.513674	0.445822	0.54176	0.298136	1.36387	0.767399	12890	294	12596	4027	34	3993
495.2	Asthma with exacerbation	respiratory	1.00087	0.0220705	0.968548	1.00852	0.741309	0.979684	0.633761	0.943504	0.103495	0.574176	0.902306	0.416272	1.03292	0.85726	0.903662	0.236752	0.668744	0.953349	0.862254	0.776385	0.585178	12837	674	12163	3809	365	3444
735.1	Flat foot	musculoskeletal	1.001	0.0258822	0.969195	1.00153	0.954325	0.992336	0.943333	0.950809	0.123624	0.683251	0.941851	0.641282	1.06737	0.884661	0.6455	0.351173	0.212587	0.6455	0.212588	1.86e-07	0.991529	12691	730	11961	3944	49	3895
550	Abdominal hernia	digestive	1.00058	0.0150884	0.969532	0.998679	0.934037	1.01654	0.721994	0.995994	0.0686384	0.953362	0.947779	0.468919	1.34767	0.102659	1.09349	0.166587	0.591602	1.01725	0.924572	1.6499	0.245249	12209	3368	8841	3915	329	3586
110.11	Dermatophytosis of nail	infectious diseases	1.00069	0.0193209	0.971356	1.00922	0.674721	0.971069	0.475773	1.06942	0.0878292	0.444757	1.10266	0.333019	0.972182	0.874179	1.13552	0.212601	0.549992	0.910963	0.715253	1.86176	0.104561	12609	1261	11348	3760	428	3332
255	Disorders of adrenal glands	endocrine/metabolic	1.00103	0.029104	0.971813	0.997724	0.941849	1.02303	0.776201	0.970143	0.139437	0.827905	0.800901	0.161939	1.85351	0.0344029	0.730646	0.350899	0.371134	0.661232	0.297806	1.04102	0.957155	12797	505	12292	4015	88	3927
573.7	Abnormal results of function study of liver	digestive	0.999379	0.0234343	0.978868	1.00555	0.828606	0.967408	0.572723	1.00008	0.108972	0.999451	0.964342	0.767036	1.14728	0.563907	1.04643	0.254672	0.85857	0.964223	0.899582	1.39409	0.538846	12634	773	11861	3872	201	3671
443.7	Peripheral angiopathy in diseases classified elsewhere	circulatory system	0.998663	0.0526907	0.979741	0.725149	0.0411112	1.03985	0.484634	0.802406	0.246996	0.372784	0.23546	0.162989	0.863858	0.564991	1.22956	0.50641	0.68322	0.981315	0.986509	1.30369	0.64078	12985	29	12956	3894	205	3689
250.25	Diabetes type 2 with peripheral circulatory disorders	endocrine/metabolic	1.00042	0.0357652	0.990588	0.980655	0.686723	1.02465	0.646177	0.985099	0.165174	0.927576	1.17588	0.468737	0.796463	0.353015	0.842342	0.418636	0.68193	0.641224	0.470329	1.06528	0.911825	12926	235	12691	3876	236	3640
272.11	Hypercholesterolemia	endocrine/metabolic	0.99986	0.0168601	0.993361	0.993785	0.750437	1.01734	0.603064	1.03375	0.0762695	0.663398	1.00531	0.953292	1.1077	0.471962	0.979108	0.198264	0.915195	1.14766	0.532715	0.504941	0.129541	12028	1848	10180	3837	817	3020
700	Corns and callosities	dermatologic	0.999846	0.0211112	0.994163	1.00228	0.917369	0.969588	0.692106	1.07066	0.0983359	0.487484	1.09416	0.380441	0.837785	0.607781	1.04321	0.232806	0.855812	0.964043	0.883699	1.72885	0.387362	12573	1211	11362	3905	105	3800
256	Ovarian dysfunction	endocrine/metabolic	0.999823	0.0415226	0.996589	1.02123	0.636035	0.861628	0.205414	0.943078	0.183981	0.750071	0.996354	0.985466	0.70414	0.448091	0.836657	0.416024	0.668157	0.856334	0.730227	0.729059	0.772805	12959	230	12729	4039	58	3981
250.6	Polyneuropathy in diabetes	endocrine/metabolic	0.999891	0.0333824	0.997383	0.992821	0.856784	1.01652	0.787814	0.860696	0.162337	0.355438	0.933412	0.72288	0.713642	0.253335	0.712761	0.413019	0.412308	0.843851	0.706537	0.29583	0.236608	12890	312	12578	3950	157	3793
8.51	Intestinal e.coli	infectious diseases	NA	NA	NA	0.660855	0.0358516	NA	NA	NA	NA	NA	0.346054	0.30303	NA	NA	NA	NA	NA	1.72e-07	0.994074	NA	NA	12984	21	12963	4048	1	4047
8.52	Intestinal infection due to C. difficile	infectious diseases	NA	NA	NA	0.967189	0.359099	NA	NA	NA	NA	NA	0.695256	0.0583725	NA	NA	NA	NA	NA	0.876858	0.732712	NA	NA	12900	357	12543	NA	NA	NA
8.6	Viral Enteritis	infectious diseases	NA	NA	NA	0.962129	0.261765	NA	NA	NA	NA	NA	0.901082	0.532416	NA	NA	NA	NA	NA	0.578766	0.20285	NA	NA	12815	367	12448	3975	3	3972
8.7	Intestinal infection due to protozoa	infectious diseases	NA	NA	NA	0.99893	0.994592	NA	NA	NA	NA	NA	2.26967	0.149754	NA	NA	NA	NA	NA	9.77e-08	0.99624	NA	NA	12975	20	12955	4044	3	4041
31	Diseases due to other mycobacteria	infectious diseases	NA	NA	NA	0.826238	0.122635	NA	NA	NA	NA	NA	0.862731	0.782186	NA	NA	NA	NA	NA	2.48803	0.223264	NA	NA	12983	40	12943	4047	5	4042
31.1	Leprosy	infectious diseases	NA	NA	NA	NA	NA	NA	NA	NA	NA	NA	NA	NA	NA	NA	NA	NA	NA	NA	NA	NA	NA	12994	NA	NA	NA	NA	NA
38.1	Gram negative septicemia	infectious diseases	NA	NA	NA	0.864536	0.00110126	NA	NA	NA	NA	NA	0.641152	0.046074	NA	NA	NA	NA	NA	0.219616	0.0424618	NA	NA	12928	305	12623	4047	2	4045
38.2	Gram positive septicemia	infectious diseases	NA	NA	NA	0.849913	0.0087785	NA	NA	NA	NA	NA	0.69486	0.221748	NA	NA	NA	NA	NA	3.83e-07	0.97229	NA	NA	12968	140	12828	4046	1	4045
41.11	Methicillin sensitive Staphylococcus aureus	infectious diseases	NA	NA	NA	1.01489	0.740979	NA	NA	NA	NA	NA	1.07676	0.726683	NA	NA	NA	NA	NA	1.06988	0.878537	NA	NA	12878	208	12670	4044	3	4041
41.12	Methicillin resistant Staphylococcus aureus	infectious diseases	NA	NA	NA	1.02228	0.597059	NA	NA	NA	NA	NA	0.913288	0.662033	NA	NA	NA	NA	NA	0.640899	0.397818	NA	NA	12875	248	12627	4037	19	4018
41.2	Streptococcus infection	infectious diseases	NA	NA	NA	0.90455	0.0106198	NA	NA	NA	NA	NA	0.604091	0.0134484	NA	NA	NA	NA	NA	0.713249	0.413178	NA	NA	12766	325	12441	4039	9	4030
41.21	Rheumatic fever / chorea	infectious diseases	NA	NA	NA	NA	NA	NA	NA	NA	NA	NA	NA	NA	NA	NA	NA	NA	NA	NA	NA	NA	NA	12978	10	12968	4049	7	4042
41.4	E. coli	infectious diseases	NA	NA	NA	0.926806	0.0550916	NA	NA	NA	NA	NA	0.842903	0.371528	NA	NA	NA	NA	NA	0.770254	0.553408	NA	NA	12723	339	12384	4041	3	4038
41.9	Infection with drug-resistant microorganisms	infectious diseases	NA	NA	NA	0.815556	0.00325212	NA	NA	NA	NA	NA	0.64002	0.1821	NA	NA	NA	NA	NA	0.466175	0.306941	NA	NA	12908	115	12793	4043	5	4038
70.1	Viral hepatitis A	infectious diseases	NA	NA	NA	NA	NA	NA	NA	NA	NA	NA	NA	NA	NA	NA	NA	NA	NA	NA	NA	NA	NA	12982	5	12977	4049	1	4048
71.1	HIV infection, symptomatic	infectious diseases	NA	NA	NA	NA	NA	1.11095	0.0119358	NA	NA	NA	NA	NA	1.37966	0.055374	NA	NA	NA	NA	NA	2.13279	0.0365553	12993	17	12976	4004	515	3489
79.1	Varicella infection	infectious diseases	NA	NA	NA	0.832533	0.15383	NA	NA	NA	NA	NA	1.11e-07	0.983781	NA	NA	NA	NA	NA	2.74e-07	0.990683	NA	NA	12920	33	12887	4045	4	4041
79.2	Infectious mononucleosis	infectious diseases	NA	NA	NA	1.0078	0.910829	NA	NA	NA	NA	NA	0.780303	0.476017	NA	NA	NA	NA	NA	1.30828	0.657925	NA	NA	12945	77	12868	4049	2	4047
80	Postoperative infection	infectious diseases	NA	NA	NA	0.960461	0.154398	NA	NA	NA	NA	NA	0.762857	0.0590731	NA	NA	NA	NA	NA	0.626608	0.176076	NA	NA	12775	608	12167	4047	3	4044
81	Infection/inflammation of internal prosthetic device; implan	infectious diseases	NA	NA	NA	0.882826	0.000799207	NA	NA	NA	NA	NA	0.700547	0.0445361	NA	NA	NA	NA	NA	0.497521	0.135731	NA	NA	12901	423	12478	4048	NA	NA
81.1	Graft-versus-host disease	infectious diseases	NA	NA	NA	0.476469	9.15e-05	NA	NA	NA	NA	NA	0.806198	0.69511	NA	NA	NA	NA	NA	8.99e-08	0.993277	NA	NA	12991	33	12958	4050	NA	NA
81.11	Acute graft-versus-host disease	infectious diseases	NA	NA	NA	NA	NA	NA	NA	NA	NA	NA	NA	NA	NA	NA	NA	NA	NA	NA	NA	NA	NA	12992	18	12974	4050	NA	NA
81.12	Chronic graft-versus-host disease	infectious diseases	NA	NA	NA	0.363954	0.000188278	NA	NA	NA	NA	NA	0.563877	0.448325	NA	NA	NA	NA	NA	1.33e-07	0.993489	NA	NA	12991	22	12969	4050	NA	NA
90.2	Gonococcal infections	infectious diseases	NA	NA	NA	NA	NA	0.844593	0.387583	NA	NA	NA	NA	NA	8.53e-08	0.98982	NA	NA	NA	NA	NA	6.93e-08	0.996192	12984	12	12972	4016	26	3990
90.3	Venereal diseases due to Chlamydia trachomatis	infectious diseases	NA	NA	NA	NA	NA	NA	NA	NA	NA	NA	NA	NA	NA	NA	NA	NA	NA	NA	NA	NA	NA	12990	14	12976	4036	6	4030
117.1	Histoplasmosis	infectious diseases	NA	NA	NA	0.976337	0.819863	NA	NA	NA	NA	NA	1.04981	0.919958	NA	NA	NA	NA	NA	2.68e-07	0.990422	NA	NA	12974	42	12932	4050	NA	NA
117.2	Coccidioidomycosis	infectious diseases	NA	NA	NA	NA	NA	NA	NA	NA	NA	NA	NA	NA	NA	NA	NA	NA	NA	NA	NA	NA	NA	12990	11	12979	4050	NA	NA
117.3	Blastomycotic infection	infectious diseases	NA	NA	NA	NA	NA	NA	NA	NA	NA	NA	NA	NA	NA	NA	NA	NA	NA	NA	NA	NA	NA	12994	1	12993	4050	NA	NA
117.4	Aspergillosis	infectious diseases	NA	NA	NA	0.91091	0.415377	NA	NA	NA	NA	NA	1.09169	0.857528	NA	NA	NA	NA	NA	2.61e-07	0.990051	NA	NA	12983	38	12945	4048	4	4044
130	Spirochetal infection	infectious diseases	NA	NA	NA	1.06452	0.424615	NA	NA	NA	NA	NA	0.853243	0.69222	NA	NA	NA	NA	NA	1.67024	0.480584	NA	NA	12943	80	12863	4034	10	4024
130.1	Lyme disease	infectious diseases	NA	NA	NA	1.07497	0.379623	NA	NA	NA	NA	NA	0.967824	0.935514	NA	NA	NA	NA	NA	1.84652	0.400422	NA	NA	12949	70	12879	4037	7	4030
131	Protozoan infection	infectious diseases	NA	NA	NA	NA	NA	NA	NA	NA	NA	NA	NA	NA	NA	NA	NA	NA	NA	NA	NA	NA	NA	12981	12	12969	4002	14	3988
132.1	Pediculosis and phthirus infestation	infectious diseases	NA	NA	NA	NA	NA	NA	NA	NA	NA	NA	NA	NA	NA	NA	NA	NA	NA	NA	NA	NA	NA	12961	17	12944	4043	4	4039
133	Arthropod-borne diseases	infectious diseases	NA	NA	NA	NA	NA	NA	NA	NA	NA	NA	NA	NA	NA	NA	NA	NA	NA	NA	NA	NA	NA	12982	5	12977	4050	NA	NA
134	Helminthiases	infectious diseases	NA	NA	NA	NA	NA	NA	NA	NA	NA	NA	NA	NA	NA	NA	NA	NA	NA	NA	NA	NA	NA	12975	17	12958	4038	8	4030
134.1	Intestinal helminthiases	infectious diseases	NA	NA	NA	NA	NA	NA	NA	NA	NA	NA	NA	NA	NA	NA	NA	NA	NA	NA	NA	NA	NA	12981	10	12971	4044	5	4039
145	Cancer of mouth	neoplasms	NA	NA	NA	0.848285	0.0831802	NA	NA	NA	NA	NA	0.879837	0.749314	NA	NA	NA	NA	NA	1.74264	0.44722	NA	NA	12968	82	12886	4047	10	4037
145.1	Cancer of lip	neoplasms	NA	NA	NA	NA	NA	NA	NA	NA	NA	NA	NA	NA	NA	NA	NA	NA	NA	NA	NA	NA	NA	12988	9	12979	4050	NA	NA
145.2	Cancer of tongue	neoplasms	NA	NA	NA	0.9436	0.670089	NA	NA	NA	NA	NA	0.899123	0.861997	NA	NA	NA	NA	NA	4.47652	0.0465208	NA	NA	12987	34	12953	4047	4	4043
145.3	Cancer of major salivary glands	neoplasms	NA	NA	NA	0.583284	0.0341554	NA	NA	NA	NA	NA	1.06771	0.930468	NA	NA	NA	NA	NA	2.91e-07	0.994215	NA	NA	12989	21	12968	4049	1	4048
145.4	Cancer of the gums	neoplasms	NA	NA	NA	NA	NA	NA	NA	NA	NA	NA	NA	NA	NA	NA	NA	NA	NA	NA	NA	NA	NA	12991	3	12988	4049	NA	NA
145.5	Cancer of the mouth floor	neoplasms	NA	NA	NA	NA	NA	NA	NA	NA	NA	NA	NA	NA	NA	NA	NA	NA	NA	NA	NA	NA	NA	12992	6	12986	4050	1	4049
149	Cancer of larynx, pharynx, nasal cavities	neoplasms	NA	NA	NA	0.917369	0.282934	NA	NA	NA	NA	NA	0.795455	0.54013	NA	NA	NA	NA	NA	4.18e-07	0.984672	NA	NA	12968	103	12865	4046	13	4033
149.1	Cancer of oropharynx	neoplasms	NA	NA	NA	0.779047	0.121144	NA	NA	NA	NA	NA	0.563555	0.435807	NA	NA	NA	NA	NA	4.71e-07	0.990755	NA	NA	12988	34	12954	4048	4	4044
149.2	Cancer of nasopharynx	neoplasms	NA	NA	NA	NA	NA	NA	NA	NA	NA	NA	NA	NA	NA	NA	NA	NA	NA	NA	NA	NA	NA	12991	4	12987	4050	NA	NA
149.3	Cancer of hypopharynx	neoplasms	NA	NA	NA	NA	NA	NA	NA	NA	NA	NA	NA	NA	NA	NA	NA	NA	NA	NA	NA	NA	NA	12993	3	12990	4050	1	4049
149.4	Cancer of larynx	neoplasms	NA	NA	NA	NA	NA	NA	NA	NA	NA	NA	NA	NA	NA	NA	NA	NA	NA	NA	NA	NA	NA	12989	14	12975	4048	4	4044
149.5	Hx of malignant neoplasm of oral cavity and pharynx	neoplasms	NA	NA	NA	0.925309	0.413905	NA	NA	NA	NA	NA	0.558363	0.261898	NA	NA	NA	NA	NA	6.01e-07	0.984984	NA	NA	12977	72	12905	4050	2	4048
149.9	Cancer of of nasal cavities	neoplasms	NA	NA	NA	NA	NA	NA	NA	NA	NA	NA	NA	NA	NA	NA	NA	NA	NA	NA	NA	NA	NA	12985	12	12973	4050	2	4048
150	Cancer of esophagus	neoplasms	NA	NA	NA	0.80462	0.099365	NA	NA	NA	NA	NA	1.07072	0.886621	NA	NA	NA	NA	NA	3.51e-07	0.990366	NA	NA	12974	49	12925	4050	5	4045
151	Cancer of stomach	neoplasms	NA	NA	NA	1.05833	0.562201	NA	NA	NA	NA	NA	1.28122	0.577197	NA	NA	NA	NA	NA	2.61968	0.195399	NA	NA	12989	46	12943	4049	8	4041
157	Pancreatic cancer	neoplasms	NA	NA	NA	0.825385	0.0540709	NA	NA	NA	NA	NA	0.789149	0.581974	NA	NA	NA	NA	NA	2e-07	0.990124	NA	NA	12977	77	12900	4046	9	4037
159	Malignant neoplasm of other and ill-defined sites within the	neoplasms	NA	NA	NA	0.944699	0.378466	NA	NA	NA	NA	NA	0.840401	0.570223	NA	NA	NA	NA	NA	2.82e-07	0.984408	NA	NA	12951	146	12805	4046	7	4039
159.2	Malignant neoplasm of small intestine, including duodenum	neoplasms	NA	NA	NA	0.899501	0.479402	NA	NA	NA	NA	NA	0.327274	0.274014	NA	NA	NA	NA	NA	1.98e-07	0.994168	NA	NA	12989	31	12958	4050	2	4048
159.3	Malignant neoplasm of gallbladder and extrahepatic bile duct	neoplasms	NA	NA	NA	0.88607	0.475981	NA	NA	NA	NA	NA	0.864694	0.845754	NA	NA	NA	NA	NA	2.25e-07	0.994105	NA	NA	12989	23	12966	4048	4	4044
159.4	Malignant neoplasm of retroperitoneum and peritoneum	neoplasms	NA	NA	NA	0.847468	0.317258	NA	NA	NA	NA	NA	0.756993	0.706869	NA	NA	NA	NA	NA	2.43e-07	0.993938	NA	NA	12984	27	12957	4050	NA	NA
164	Cancer of intrathoracic organs	neoplasms	NA	NA	NA	0.865339	0.406189	NA	NA	NA	NA	NA	9.3e-08	0.989955	NA	NA	NA	NA	NA	2.27e-07	0.994059	NA	NA	12984	20	12964	4048	NA	NA
170	Cancer of bone and connective tissue	neoplasms	NA	NA	NA	0.875553	0.0363982	NA	NA	NA	NA	NA	1.02559	0.923059	NA	NA	NA	NA	NA	0.761658	0.705921	NA	NA	12929	162	12767	4044	9	4035
170.1	Bone cancer	neoplasms	NA	NA	NA	0.924018	0.414436	NA	NA	NA	NA	NA	1.28254	0.520367	NA	NA	NA	NA	NA	0.941372	0.952739	NA	NA	12958	59	12899	4048	6	4042
170.2	Cancer of connective tissue	neoplasms	NA	NA	NA	0.880005	0.0782897	NA	NA	NA	NA	NA	0.855986	0.627754	NA	NA	NA	NA	NA	0.500517	0.494032	NA	NA	12959	124	12835	4046	3	4043
172.3	Carcinoma in situ of skin	neoplasms	NA	NA	NA	0.938651	0.053146	NA	NA	NA	NA	NA	1.03871	0.794349	NA	NA	NA	NA	NA	0.992409	0.983719	NA	NA	12820	659	12161	4040	8	4032
174.2	Breast cancer [male]	neoplasms	NA	NA	NA	NA	NA	NA	NA	NA	NA	NA	NA	NA	NA	NA	NA	NA	NA	NA	NA	NA	NA	12991	3	12988	4048	1	4047
174.3	Neoplasm of uncertain behavior of breast	neoplasms	NA	NA	NA	NA	NA	NA	NA	NA	NA	NA	NA	NA	NA	NA	NA	NA	NA	NA	NA	NA	NA	12979	11	12968	4040	10	4030
180.1	Cervical cancer	neoplasms	NA	NA	NA	0.908894	0.221051	NA	NA	NA	NA	NA	0.578373	0.200583	NA	NA	NA	NA	NA	0.626365	0.645018	NA	NA	12943	90	12853	4039	11	4028
184.1	Malignant neoplasm of ovary and other uterine adnexa	neoplasms	NA	NA	NA	0.891172	0.0462868	NA	NA	NA	NA	NA	0.47894	0.0261054	NA	NA	NA	NA	NA	2.48e-08	0.993117	NA	NA	12942	172	12770	4045	9	4036
184.11	Malignant neoplasm of ovary	neoplasms	NA	NA	NA	0.895199	0.141883	NA	NA	NA	NA	NA	0.582701	0.173374	NA	NA	NA	NA	NA	4.49e-08	0.993339	NA	NA	12964	105	12859	4047	9	4038
184.2	Cancer of other female genital organs (excluding uterus and	neoplasms	NA	NA	NA	0.95775	0.560558	NA	NA	NA	NA	NA	0.570831	0.193598	NA	NA	NA	NA	NA	4.39e-08	0.99325	NA	NA	12972	78	12894	4045	12	4033
187	Cancer of other male genital organs	neoplasms	NA	NA	NA	0.857591	0.254446	NA	NA	NA	NA	NA	0.914	0.867019	NA	NA	NA	NA	NA	1.50122	0.694412	NA	NA	12975	42	12933	4048	4	4044
187.1	Malignant neoplasm of unspecified male genital organ	neoplasms	NA	NA	NA	NA	NA	NA	NA	NA	NA	NA	NA	NA	NA	NA	NA	NA	NA	NA	NA	NA	NA	12982	13	12969	4050	1	4049
187.2	Malignant neoplasm of testis	neoplasms	NA	NA	NA	0.960545	0.818912	NA	NA	NA	NA	NA	0.893823	0.882891	NA	NA	NA	NA	NA	4.15e-08	0.997316	NA	NA	12989	20	12969	4048	3	4045
187.8	Neoplasm of uncertain behavior of male genital organs	neoplasms	NA	NA	NA	NA	NA	NA	NA	NA	NA	NA	NA	NA	NA	NA	NA	NA	NA	NA	NA	NA	NA	12988	11	12977	4049	NA	NA
189.12	Malignant neoplasm of renal pelvis	neoplasms	NA	NA	NA	1.06249	0.651999	NA	NA	NA	NA	NA	0.36182	0.321824	NA	NA	NA	NA	NA	2.06e-07	0.993597	NA	NA	12986	26	12960	NA	NA	NA
189.4	Malignant neoplasm of other urinary organs	neoplasms	NA	NA	NA	0.863185	0.37765	NA	NA	NA	NA	NA	0.369246	0.33164	NA	NA	NA	NA	NA	2.02e-07	0.993656	NA	NA	12972	26	12946	4049	3	4046
190	Cancer of eye	neoplasms	NA	NA	NA	0.896811	0.46701	NA	NA	NA	NA	NA	0.688572	0.613756	NA	NA	NA	NA	NA	2.33142	0.415227	NA	NA	12979	28	12951	4050	1	4049
191	Manlignant and unknown neoplasms of brain and nervous system	neoplasms	NA	NA	NA	1.02873	0.634521	NA	NA	NA	NA	NA	1.19148	0.511083	NA	NA	NA	NA	NA	1.62523	0.351976	NA	NA	12959	128	12831	4043	13	4030
191.1	Cancer of brain and nervous system	neoplasms	NA	NA	NA	1.09653	0.14615	NA	NA	NA	NA	NA	1.25939	0.434348	NA	NA	NA	NA	NA	1.50134	0.498284	NA	NA	12968	99	12869	4045	4	4041
191.11	Cancer of brain	neoplasms	NA	NA	NA	1.05835	0.42508	NA	NA	NA	NA	NA	1.03696	0.915849	NA	NA	NA	NA	NA	1.81173	0.323764	NA	NA	12975	83	12892	4045	3	4042
194	Cancer of other endocrine glands	neoplasms	NA	NA	NA	0.890522	0.45948	NA	NA	NA	NA	NA	1.19989	0.773006	NA	NA	NA	NA	NA	1.67e-07	0.993981	NA	NA	12973	22	12951	4050	NA	NA
195.3	Malignant neoplasm of head, face, and neck	neoplasms	NA	NA	NA	0.8229	0.195443	NA	NA	NA	NA	NA	0.575302	0.453453	NA	NA	NA	NA	NA	4.5e-07	0.990279	NA	NA	12975	32	12943	4046	7	4039
198.1	Secondary malignancy of lymph nodes	neoplasms	NA	NA	NA	0.896535	0.00162831	NA	NA	NA	NA	NA	0.682935	0.0244887	NA	NA	NA	NA	NA	0.558077	0.205363	NA	NA	12935	543	12392	4046	17	4029
198.2	Secondary malignancy of respiratory organs	neoplasms	NA	NA	NA	0.760367	2.8e-05	NA	NA	NA	NA	NA	0.771567	0.330278	NA	NA	NA	NA	NA	0.611976	0.496201	NA	NA	12963	194	12769	4036	10	4026
198.3	Secondary malignant neoplasm of digestive systems	neoplasms	NA	NA	NA	0.760609	0.000481913	NA	NA	NA	NA	NA	0.552156	0.108146	NA	NA	NA	NA	NA	0.439754	0.417419	NA	NA	12973	131	12842	4048	2	4046
198.4	Secondary malignant neoplasm of liver	neoplasms	NA	NA	NA	0.873629	0.0413071	NA	NA	NA	NA	NA	0.478124	0.0450621	NA	NA	NA	NA	NA	0.377376	0.335774	NA	NA	12972	147	12825	4039	8	4031
198.5	Secondary malignancy of brain/spine	neoplasms	NA	NA	NA	0.764182	0.00743246	NA	NA	NA	NA	NA	0.327963	0.0597356	NA	NA	NA	NA	NA	1.6e-07	0.990096	NA	NA	12985	81	12904	4047	8	4039
198.7	Secondary malignant neoplasm of skin	neoplasms	NA	NA	NA	0.673502	0.00737426	NA	NA	NA	NA	NA	1.19e-07	0.983863	NA	NA	NA	NA	NA	3.37e-07	0.990591	NA	NA	12983	43	12940	4050	1	4049
199.4	Neurofibromatosis	neoplasms	NA	NA	NA	NA	NA	NA	NA	NA	NA	NA	NA	NA	NA	NA	NA	NA	NA	NA	NA	NA	NA	12993	13	12980	4050	2	4048
200.1	Polycythemia vera	neoplasms	NA	NA	NA	0.948938	0.61427	NA	NA	NA	NA	NA	0.742507	0.572217	NA	NA	NA	NA	NA	6.94e-07	0.985117	NA	NA	12977	50	12927	4044	5	4039
201	Hodgkin's disease	neoplasms	NA	NA	NA	0.746931	0.0343343	NA	NA	NA	NA	NA	0.377546	0.184304	NA	NA	NA	NA	NA	1.12634	0.907681	NA	NA	12979	35	12944	4049	9	4040
202.21	Nodular lymphoma	neoplasms	NA	NA	NA	0.826502	0.126527	NA	NA	NA	NA	NA	0.383148	0.187373	NA	NA	NA	NA	NA	2.96e-07	0.990519	NA	NA	12986	47	12939	4049	6	4043
202.22	Reticulosarcoma	neoplasms	NA	NA	NA	0.926889	0.360029	NA	NA	NA	NA	NA	0.936891	0.864248	NA	NA	NA	NA	NA	4.08e-07	0.984335	NA	NA	12986	76	12910	4046	2	4044
202.23	Lymphosarcoma	neoplasms	NA	NA	NA	NA	NA	NA	NA	NA	NA	NA	NA	NA	NA	NA	NA	NA	NA	NA	NA	NA	NA	12987	16	12971	4050	NA	NA
202.24	Large cell lymphoma	neoplasms	NA	NA	NA	0.981051	0.861741	NA	NA	NA	NA	NA	0.906904	0.854619	NA	NA	NA	NA	NA	2.97e-07	0.990307	NA	NA	12992	40	12952	4050	NA	NA
204.1	Lymphoid leukemia	neoplasms	NA	NA	NA	0.911896	0.199967	NA	NA	NA	NA	NA	1.84505	0.01484	NA	NA	NA	NA	NA	1.07426	0.921591	NA	NA	12974	122	12852	4047	10	4037
204.11	Lymphoid leukemia, acute	neoplasms	NA	NA	NA	NA	NA	NA	NA	NA	NA	NA	NA	NA	NA	NA	NA	NA	NA	NA	NA	NA	NA	12982	14	12968	4048	2	4046
204.12	Lymphoid leukemia, chronic	neoplasms	NA	NA	NA	0.991631	0.911127	NA	NA	NA	NA	NA	1.72706	0.0562877	NA	NA	NA	NA	NA	1.49016	0.585227	NA	NA	12984	102	12882	4050	8	4042
204.2	Myeloid leukemia	neoplasms	NA	NA	NA	0.685803	0.000854818	NA	NA	NA	NA	NA	0.353935	0.0816522	NA	NA	NA	NA	NA	4.38e-07	0.984183	NA	NA	12975	67	12908	4048	15	4033
204.21	Myeloid leukemia, acute	neoplasms	NA	NA	NA	0.656042	0.00310319	NA	NA	NA	NA	NA	0.351465	0.153072	NA	NA	NA	NA	NA	2.35e-07	0.989741	NA	NA	12982	42	12940	4049	8	4041
204.22	Myeloid leukemia, chronic	neoplasms	NA	NA	NA	0.747851	0.101158	NA	NA	NA	NA	NA	0.330239	0.280299	NA	NA	NA	NA	NA	1.71e-07	0.993915	NA	NA	12986	25	12961	4050	6	4044
204.3	Monocytic leukemia	neoplasms	NA	NA	NA	NA	NA	NA	NA	NA	NA	NA	NA	NA	NA	NA	NA	NA	NA	NA	NA	NA	NA	12990	13	12977	NA	NA	NA
209	Neuroendocrine tumors	neoplasms	NA	NA	NA	1.01747	0.905998	NA	NA	NA	NA	NA	0.401899	0.374846	NA	NA	NA	NA	NA	2.89301	0.309566	NA	NA	12988	23	12965	4041	16	4025
210	Benign neoplasm of lip, oral cavity, and pharynx	neoplasms	NA	NA	NA	1.06877	0.278478	NA	NA	NA	NA	NA	0.983036	0.955887	NA	NA	NA	NA	NA	1.63911	0.408486	NA	NA	12913	121	12792	4042	5	4037
212	Benign neoplasm of respiratory and intrathoracic organs	neoplasms	NA	NA	NA	0.921712	0.348552	NA	NA	NA	NA	NA	0.763013	0.532298	NA	NA	NA	NA	NA	2.3724	0.155749	NA	NA	12951	68	12883	4042	8	4034
213	Benign neoplasm of bone and articular cartilage	neoplasms	NA	NA	NA	0.99386	0.921793	NA	NA	NA	NA	NA	0.869255	0.649564	NA	NA	NA	NA	NA	0.461961	0.444685	NA	NA	12910	126	12784	4041	2	4039
218.2	Other benign neoplasm of uterus	neoplasms	NA	NA	NA	0.928464	0.41195	NA	NA	NA	NA	NA	0.800223	0.608204	NA	NA	NA	NA	NA	7.12e-08	0.993618	NA	NA	12926	65	12861	4050	NA	NA
220	Benign neoplasm of ovary	neoplasms	NA	NA	NA	1.03956	0.387792	NA	NA	NA	NA	NA	0.703287	0.160763	NA	NA	NA	NA	NA	0.747912	0.624065	NA	NA	12948	224	12724	4043	4	4039
221	Benign neoplasm of other female genital organs	neoplasms	NA	NA	NA	1.03496	0.73646	NA	NA	NA	NA	NA	0.179423	0.0910992	NA	NA	NA	NA	NA	3.75e-08	0.995954	NA	NA	12946	40	12906	4050	NA	NA
222	Benign neoplasm of male genital organs	neoplasms	NA	NA	NA	1.01843	0.879482	NA	NA	NA	NA	NA	1.67159	0.259216	NA	NA	NA	NA	NA	1.57675	0.659866	NA	NA	12940	40	12900	4050	NA	NA
223	Benign neoplasm of kidney and other urinary organs	neoplasms	NA	NA	NA	0.890927	0.229221	NA	NA	NA	NA	NA	0.694144	0.437069	NA	NA	NA	NA	NA	0.900053	0.917585	NA	NA	12976	69	12907	4045	2	4043
225.2	Benign neoplasm of spinal cord, meninges	neoplasms	NA	NA	NA	NA	NA	NA	NA	NA	NA	NA	NA	NA	NA	NA	NA	NA	NA	NA	NA	NA	NA	12991	13	12978	4049	2	4047
226	Benign neoplasm of thyroid glands	neoplasms	NA	NA	NA	0.946606	0.513116	NA	NA	NA	NA	NA	0.626968	0.317946	NA	NA	NA	NA	NA	0.824765	0.849776	NA	NA	12964	76	12888	4047	1	4046
227.1	Benign neoplasm of adrenal gland	neoplasms	NA	NA	NA	1.04274	0.449241	NA	NA	NA	NA	NA	0.529398	0.0672904	NA	NA	NA	NA	NA	0.393926	0.35682	NA	NA	12931	156	12775	4042	15	4027
227.2	Benign neoplasm of parathyroid gland	neoplasms	NA	NA	NA	0.873026	0.10664	NA	NA	NA	NA	NA	0.747543	0.463824	NA	NA	NA	NA	NA	4.91e-07	0.984848	NA	NA	12962	99	12863	4043	7	4036
228.1	Hemangioma of skin and subcutaneous tissue	neoplasms	NA	NA	NA	0.992496	0.857501	NA	NA	NA	NA	NA	0.943545	0.772778	NA	NA	NA	NA	NA	1.03162	0.946435	NA	NA	12627	288	12339	4045	NA	NA
229.1	Benign neoplasm of lymph nodes	neoplasms	NA	NA	NA	0.85941	0.291069	NA	NA	NA	NA	NA	0.554792	0.420629	NA	NA	NA	NA	NA	2.24101	0.434896	NA	NA	12974	38	12936	NA	NA	NA
230	Kaposi's sarcoma	neoplasms	NA	NA	NA	NA	NA	NA	NA	NA	NA	NA	NA	NA	NA	NA	NA	NA	NA	NA	NA	NA	NA	12992	2	12990	4047	8	4039
240	Simple and unspecified goiter	endocrine/metabolic	NA	NA	NA	0.925223	0.0703603	NA	NA	NA	NA	NA	0.705982	0.110021	NA	NA	NA	NA	NA	0.9671	0.942426	NA	NA	12837	300	12537	4021	18	4003
242.2	Toxic multinodular goiter	endocrine/metabolic	NA	NA	NA	0.981647	0.860211	NA	NA	NA	NA	NA	0.387119	0.191023	NA	NA	NA	NA	NA	3.15e-07	0.990638	NA	NA	12985	49	12936	4050	3	4047
242.3	Exophthalmos	endocrine/metabolic	NA	NA	NA	0.97437	0.702307	NA	NA	NA	NA	NA	0.979453	0.948846	NA	NA	NA	NA	NA	0.540244	0.543636	NA	NA	12931	109	12822	4038	10	4028
242.31	Thyrotoxic exophthalmos	endocrine/metabolic	NA	NA	NA	NA	NA	NA	NA	NA	NA	NA	NA	NA	NA	NA	NA	NA	NA	NA	NA	NA	NA	12989	11	12978	NA	NA	NA
244.3	Iodine hypothyroidism	endocrine/metabolic	NA	NA	NA	NA	NA	NA	NA	NA	NA	NA	NA	NA	NA	NA	NA	NA	NA	NA	NA	NA	NA	12983	11	12972	NA	NA	NA
244.5	Congenital hypothyroidism	endocrine/metabolic	NA	NA	NA	NA	NA	1.04039	0.788213	NA	NA	NA	NA	NA	0.807234	0.774503	NA	NA	NA	NA	NA	1.98e-07	0.9948	12991	4	12987	4030	27	4003
245.1	Thyroiditis, acute and subacute	endocrine/metabolic	NA	NA	NA	0.987651	0.914352	NA	NA	NA	NA	NA	1.93047	0.133457	NA	NA	NA	NA	NA	1.08e-07	0.993876	NA	NA	12982	32	12950	4047	2	4045
246.2	Thyroid cyst	endocrine/metabolic	NA	NA	NA	0.843666	0.157716	NA	NA	NA	NA	NA	1.36959	0.483905	NA	NA	NA	NA	NA	1.32268	0.784983	NA	NA	12919	41	12878	NA	NA	NA
246.7	Abnormal results of function study of thyroid	endocrine/metabolic	NA	NA	NA	1.02213	0.491511	NA	NA	NA	NA	NA	1.30691	0.054667	NA	NA	NA	NA	NA	0.942565	0.87271	NA	NA	12729	496	12233	4019	19	4000
250.11	Type 1 diabetes with ketoacidosis	endocrine/metabolic	NA	NA	NA	0.780523	0.0215372	NA	NA	NA	NA	NA	0.238295	0.0511065	NA	NA	NA	NA	NA	5.61e-08	0.993131	NA	NA	12988	41	12947	4046	4	4042
250.12	Type 1 diabetes with renal manifestations	endocrine/metabolic	NA	NA	NA	0.770043	0.00573241	NA	NA	NA	NA	NA	0.499186	0.147416	NA	NA	NA	NA	NA	0.454335	0.442793	NA	NA	12971	61	12910	4044	11	4033
250.13	Type 1 diabetes with ophthalmic manifestations	endocrine/metabolic	NA	NA	NA	0.852159	0.013868	NA	NA	NA	NA	NA	0.771053	0.388484	NA	NA	NA	NA	NA	0.908915	0.87439	NA	NA	12969	121	12848	4046	10	4036
250.14	Type 1 diabetes with neurological manifestations	endocrine/metabolic	NA	NA	NA	0.946297	0.396977	NA	NA	NA	NA	NA	0.742287	0.369551	NA	NA	NA	NA	NA	1.01261	0.98361	NA	NA	12967	98	12869	4035	19	4016
250.15	Diabetes type 1 with peripheral circulatory disorders	endocrine/metabolic	NA	NA	NA	0.869611	0.3063	NA	NA	NA	NA	NA	0.284628	0.223147	NA	NA	NA	NA	NA	4.15e-08	0.995365	NA	NA	12989	24	12965	4038	12	4026
250.21	Type 2 diabetes with ketoacidosis	endocrine/metabolic	NA	NA	NA	0.993093	0.944172	NA	NA	NA	NA	NA	0.151251	0.0643827	NA	NA	NA	NA	NA	1.86e-07	0.989512	NA	NA	12981	37	12944	4045	3	4042
250.5	Glycosuria or Acetonuria	endocrine/metabolic	NA	NA	NA	1.05127	0.588804	NA	NA	NA	NA	NA	1.12934	0.786057	NA	NA	NA	NA	NA	7.44e-08	0.993673	NA	NA	12970	44	12926	4038	7	4031
251	Other disorders of pancreatic internal secretion	endocrine/metabolic	NA	NA	NA	0.988957	0.820927	NA	NA	NA	NA	NA	1.13758	0.56478	NA	NA	NA	NA	NA	1.46452	0.358188	NA	NA	12915	178	12737	4044	2	4042
251.8	Abnormality of secretion of glucagon or gastrin	endocrine/metabolic	NA	NA	NA	NA	NA	NA	NA	NA	NA	NA	NA	NA	NA	NA	NA	NA	NA	NA	NA	NA	NA	12994	3	12991	4049	2	4047
252.2	Hypoparathyroidism	endocrine/metabolic	NA	NA	NA	0.871886	0.313031	NA	NA	NA	NA	NA	1.51026	0.406084	NA	NA	NA	NA	NA	1.72854	0.595359	NA	NA	12969	31	12938	4041	7	4034
253.1	Pituitary hyperfunction	endocrine/metabolic	NA	NA	NA	1.16419	0.0463153	NA	NA	NA	NA	NA	1.06395	0.871916	NA	NA	NA	NA	NA	4.43e-07	0.985238	NA	NA	12980	64	12916	4042	9	4033
253.11	Acromegaly and gigantism	endocrine/metabolic	NA	NA	NA	NA	NA	NA	NA	NA	NA	NA	NA	NA	NA	NA	NA	NA	NA	NA	NA	NA	NA	12993	10	12983	4050	NA	NA
253.2	Pituitary hypofunction	endocrine/metabolic	NA	NA	NA	1.14126	0.100205	NA	NA	NA	NA	NA	1.1984	0.64082	NA	NA	NA	NA	NA	0.873778	0.894638	NA	NA	12982	60	12922	4045	9	4036
253.3	Diabetes insipidus	endocrine/metabolic	NA	NA	NA	1.15575	0.201448	NA	NA	NA	NA	NA	1.26878	0.672681	NA	NA	NA	NA	NA	1.56945	0.664692	NA	NA	12978	22	12956	4045	1	4044
253.5	Pituitary dwarfism	endocrine/metabolic	NA	NA	NA	NA	NA	NA	NA	NA	NA	NA	NA	NA	NA	NA	NA	NA	NA	NA	NA	NA	NA	12993	7	12986	NA	NA	NA
253.7	Other disorders of neurohypophysis	endocrine/metabolic	NA	NA	NA	0.996124	0.956332	NA	NA	NA	NA	NA	0.754581	0.454938	NA	NA	NA	NA	NA	0.556809	0.566845	NA	NA	12950	100	12850	4047	3	4044
254	Diseases of thymus gland	endocrine/metabolic	NA	NA	NA	NA	NA	NA	NA	NA	NA	NA	NA	NA	NA	NA	NA	NA	NA	NA	NA	NA	NA	12993	8	12985	4049	NA	NA
255.1	Adrenal hyperfunction	endocrine/metabolic	NA	NA	NA	1.12381	0.0536341	NA	NA	NA	NA	NA	1.03609	0.91055	NA	NA	NA	NA	NA	0.443889	0.423656	NA	NA	12953	95	12858	4040	19	4021
255.11	Cushing's syndrome	endocrine/metabolic	NA	NA	NA	1.04868	0.572536	NA	NA	NA	NA	NA	0.408985	0.137596	NA	NA	NA	NA	NA	4.99e-07	0.984395	NA	NA	12969	51	12918	4044	14	4030
255.12	Hyperaldosteronism	endocrine/metabolic	NA	NA	NA	1.14396	0.150773	NA	NA	NA	NA	NA	1.90341	0.110253	NA	NA	NA	NA	NA	1.22986	0.840273	NA	NA	12982	41	12941	4048	4	4044
255.13	Medulloadrenal hyperfunction	endocrine/metabolic	NA	NA	NA	NA	NA	NA	NA	NA	NA	NA	NA	NA	NA	NA	NA	NA	NA	NA	NA	NA	NA	12992	2	12990	4050	NA	NA
255.22	Mineralocorticoid deficiency	endocrine/metabolic	NA	NA	NA	NA	NA	NA	NA	NA	NA	NA	NA	NA	NA	NA	NA	NA	NA	NA	NA	NA	NA	12988	5	12983	NA	NA	NA
255.3	Adrenogenital disorders	endocrine/metabolic	NA	NA	NA	NA	NA	NA	NA	NA	NA	NA	NA	NA	NA	NA	NA	NA	NA	NA	NA	NA	NA	12993	6	12987	4049	1	4048
256.1	Hyperestrogenism	endocrine/metabolic	NA	NA	NA	NA	NA	NA	NA	NA	NA	NA	NA	NA	NA	NA	NA	NA	NA	NA	NA	NA	NA	12994	NA	NA	4049	1	4048
258	Iatrogenic endocrine disorders	endocrine/metabolic	NA	NA	NA	NA	NA	NA	NA	NA	NA	NA	NA	NA	NA	NA	NA	NA	NA	NA	NA	NA	NA	12982	15	12967	4050	1	4049
258.1	Postablative ovarian failure	endocrine/metabolic	NA	NA	NA	NA	NA	NA	NA	NA	NA	NA	NA	NA	NA	NA	NA	NA	NA	NA	NA	NA	NA	12986	2	12984	3988	7	3981
259.1	Nonspecific abnormal results of other endocrine function stu	endocrine/metabolic	NA	NA	NA	NA	NA	NA	NA	NA	NA	NA	NA	NA	NA	NA	NA	NA	NA	NA	NA	NA	NA	12988	2	12986	4050	NA	NA
259.2	Carcinoid syndrome	endocrine/metabolic	NA	NA	NA	NA	NA	NA	NA	NA	NA	NA	NA	NA	NA	NA	NA	NA	NA	NA	NA	NA	NA	12989	15	12974	4050	8	4042
259.3	Delay in sexual development and puberty NEC	endocrine/metabolic	NA	NA	NA	NA	NA	NA	NA	NA	NA	NA	NA	NA	NA	NA	NA	NA	NA	NA	NA	NA	NA	12994	1	12993	4050	NA	NA
259.4	Precocious sexual development and puberty NEC	endocrine/metabolic	NA	NA	NA	NA	NA	NA	NA	NA	NA	NA	NA	NA	NA	NA	NA	NA	NA	NA	NA	NA	NA	12988	5	12983	4050	NA	NA
259.8	Polyglandular activity in multiple endocrine adenomatosis	endocrine/metabolic	NA	NA	NA	NA	NA	NA	NA	NA	NA	NA	NA	NA	NA	NA	NA	NA	NA	NA	NA	NA	NA	12993	4	12989	4049	2	4047
260.21	Kwashiorkor	endocrine/metabolic	NA	NA	NA	NA	NA	NA	NA	NA	NA	NA	NA	NA	NA	NA	NA	NA	NA	NA	NA	NA	NA	12991	4	12987	4050	NA	NA
260.22	Nutritional marasmus	endocrine/metabolic	NA	NA	NA	0.92001	0.450206	NA	NA	NA	NA	NA	0.777752	0.64261	NA	NA	NA	NA	NA	0.985327	0.988576	NA	NA	12964	37	12927	4050	NA	NA
260.7	Polyphagia	endocrine/metabolic	NA	NA	NA	NA	NA	NA	NA	NA	NA	NA	NA	NA	NA	NA	NA	NA	NA	NA	NA	NA	NA	12980	8	12972	4043	2	4041
261.1	Vitamin A deficiency	endocrine/metabolic	NA	NA	NA	0.971586	0.734462	NA	NA	NA	NA	NA	1.04538	0.909124	NA	NA	NA	NA	NA	1.37797	0.662964	NA	NA	12964	58	12906	4043	4	4039
261.3	Vitamin C deficiencies	endocrine/metabolic	NA	NA	NA	NA	NA	NA	NA	NA	NA	NA	NA	NA	NA	NA	NA	NA	NA	NA	NA	NA	NA	12989	18	12971	4049	NA	NA
261.41	Rickets or osteomalacia	endocrine/metabolic	NA	NA	NA	NA	NA	NA	NA	NA	NA	NA	NA	NA	NA	NA	NA	NA	NA	NA	NA	NA	NA	12975	13	12962	4025	6	4019
264	Lack of normal physiological development	endocrine/metabolic	NA	NA	NA	NA	NA	NA	NA	NA	NA	NA	NA	NA	NA	NA	NA	NA	NA	NA	NA	NA	NA	12972	17	12955	4030	10	4020
264.1	Short stature	endocrine/metabolic	NA	NA	NA	NA	NA	NA	NA	NA	NA	NA	NA	NA	NA	NA	NA	NA	NA	NA	NA	NA	NA	12992	4	12988	4049	NA	NA
264.2	Failure to thrive (childhood)	endocrine/metabolic	NA	NA	NA	NA	NA	NA	NA	NA	NA	NA	NA	NA	NA	NA	NA	NA	NA	NA	NA	NA	NA	12987	2	12985	4033	9	4024
264.3	Delayed milestones	endocrine/metabolic	NA	NA	NA	NA	NA	NA	NA	NA	NA	NA	NA	NA	NA	NA	NA	NA	NA	NA	NA	NA	NA	12993	NA	NA	4050	NA	NA
264.9	Lack of normal physiological development, unspecified	endocrine/metabolic	NA	NA	NA	NA	NA	NA	NA	NA	NA	NA	NA	NA	NA	NA	NA	NA	NA	NA	NA	NA	NA	12987	6	12981	4048	1	4047
270.1	Disturbances of amino-acid transport	endocrine/metabolic	NA	NA	NA	1.17162	0.168131	NA	NA	NA	NA	NA	1.00813	0.989786	NA	NA	NA	NA	NA	4.76e-08	0.995804	NA	NA	12984	21	12963	4038	18	4020
270.11	Disturbances of sulphur-bearing amino-acid metabolism	endocrine/metabolic	NA	NA	NA	NA	NA	NA	NA	NA	NA	NA	NA	NA	NA	NA	NA	NA	NA	NA	NA	NA	NA	12986	17	12969	4046	13	4033
270.12	Phenylketonuria [PKU]	endocrine/metabolic	NA	NA	NA	NA	NA	NA	NA	NA	NA	NA	NA	NA	NA	NA	NA	NA	NA	NA	NA	NA	NA	12993	NA	NA	4050	NA	NA
270.2	Disorders of amino-acid metabolism	endocrine/metabolic	NA	NA	NA	1.07198	0.503359	NA	NA	NA	NA	NA	1.55444	0.338717	NA	NA	NA	NA	NA	4.09315	0.0252407	NA	NA	12977	33	12944	4046	1	4045
270.21	Disorders of urea cycle metabolism	endocrine/metabolic	NA	NA	NA	NA	NA	NA	NA	NA	NA	NA	NA	NA	NA	NA	NA	NA	NA	NA	NA	NA	NA	12986	19	12967	4047	NA	NA
270.31	Polyclonal hypergammaglobulinemia	endocrine/metabolic	NA	NA	NA	1.17324	0.182237	NA	NA	NA	NA	NA	0.681672	0.606013	NA	NA	NA	NA	NA	4.86e-07	0.990942	NA	NA	12985	26	12959	4046	5	4041
270.33	Amyloidosis	endocrine/metabolic	NA	NA	NA	0.983788	0.807083	NA	NA	NA	NA	NA	1.5868	0.0786824	NA	NA	NA	NA	NA	1.04077	0.956575	NA	NA	12951	128	12823	4045	5	4040
270.34	Alpha-1-antitrypsin deficiency	endocrine/metabolic	NA	NA	NA	1.15831	0.207755	NA	NA	NA	NA	NA	0.574485	0.454866	NA	NA	NA	NA	NA	4.28e-07	0.990791	NA	NA	12989	27	12962	4049	NA	NA
270.35	Macroglobulinemia	endocrine/metabolic	NA	NA	NA	NA	NA	NA	NA	NA	NA	NA	NA	NA	NA	NA	NA	NA	NA	NA	NA	NA	NA	12993	11	12982	4050	2	4048
270.38	Other specified disorders of plasma protein metabolism	endocrine/metabolic	NA	NA	NA	0.930133	0.259879	NA	NA	NA	NA	NA	1.44186	0.15097	NA	NA	NA	NA	NA	1.92169	0.181477	NA	NA	12909	131	12778	4024	14	4010
271.9	Other disorders of carbohydrate transport and metabolism	endocrine/metabolic	NA	NA	NA	1.13785	0.0445251	NA	NA	NA	NA	NA	1.34718	0.331639	NA	NA	NA	NA	NA	0.557926	0.565074	NA	NA	12969	88	12881	4043	3	4040
272.14	Hyperchylomicronemia	endocrine/metabolic	NA	NA	NA	NA	NA	NA	NA	NA	NA	NA	NA	NA	NA	NA	NA	NA	NA	NA	NA	NA	NA	12992	2	12990	4048	4	4044
274.21	Chondrocalcinosis	endocrine/metabolic	NA	NA	NA	1.09073	0.0106869	NA	NA	NA	NA	NA	1.37171	0.0432976	NA	NA	NA	NA	NA	1.35898	0.430138	NA	NA	12793	466	12327	4033	16	4017
275.1	Disorders of iron metabolism	hematopoietic	NA	NA	NA	0.966205	0.630861	NA	NA	NA	NA	NA	0.879794	0.706001	NA	NA	NA	NA	NA	0.507829	0.503661	NA	NA	12950	98	12852	4028	11	4017
275.11	Hereditary hemochromatosis	hematopoietic	NA	NA	NA	1.06663	0.643266	NA	NA	NA	NA	NA	0.739758	0.685786	NA	NA	NA	NA	NA	1.91e-07	0.994207	NA	NA	12988	25	12963	4048	1	4047
275.2	Disorders of copper metabolism	endocrine/metabolic	NA	NA	NA	1.30294	0.00658344	NA	NA	NA	NA	NA	1.16534	0.777718	NA	NA	NA	NA	NA	3.81e-07	0.990794	NA	NA	12963	32	12931	4049	1	4048
275.53	Disorders of phosphorus metabolism	endocrine/metabolic	NA	NA	NA	0.809789	1.21e-06	NA	NA	NA	NA	NA	0.590998	0.0115758	NA	NA	NA	NA	NA	0.541118	0.174926	NA	NA	12744	342	12402	4033	16	4017
276.11	Hyperosmolality and/or hypernatremia	endocrine/metabolic	NA	NA	NA	0.895978	0.0347659	NA	NA	NA	NA	NA	0.393885	0.00382198	NA	NA	NA	NA	NA	0.770284	0.632402	NA	NA	12870	204	12666	4033	11	4022
276.42	Alkalosis	endocrine/metabolic	NA	NA	NA	0.947409	0.296482	NA	NA	NA	NA	NA	0.402699	0.00695789	NA	NA	NA	NA	NA	0.371024	0.179396	NA	NA	12882	176	12706	4049	2	4047
276.6	Fluid overload	endocrine/metabolic	NA	NA	NA	0.851968	0.000104301	NA	NA	NA	NA	NA	0.647671	0.0300855	NA	NA	NA	NA	NA	0.435864	0.0928422	NA	NA	12773	355	12418	4017	19	3998
276.8	Polydipsia	endocrine/metabolic	NA	NA	NA	1.1258	0.0602674	NA	NA	NA	NA	NA	1.29225	0.390394	NA	NA	NA	NA	NA	0.973637	0.970628	NA	NA	12934	86	12848	4025	1	4024
277.1	Disorders of porphyrin metabolism	endocrine/metabolic	NA	NA	NA	NA	NA	NA	NA	NA	NA	NA	NA	NA	NA	NA	NA	NA	NA	NA	NA	NA	NA	12991	15	12976	4046	NA	NA
277.2	Other disorders of purine and pyrimidine metabolism	endocrine/metabolic	NA	NA	NA	NA	NA	NA	NA	NA	NA	NA	NA	NA	NA	NA	NA	NA	NA	NA	NA	NA	NA	12992	NA	NA	4049	NA	NA
277.4	Disorders of bilirubin excretion	endocrine/metabolic	NA	NA	NA	1.05885	0.326264	NA	NA	NA	NA	NA	0.901681	0.729546	NA	NA	NA	NA	NA	0.77274	0.723665	NA	NA	12937	133	12804	4028	12	4016
277.6	Other deficiencies of circulating enzymes	endocrine/metabolic	NA	NA	NA	NA	NA	NA	NA	NA	NA	NA	NA	NA	NA	NA	NA	NA	NA	NA	NA	NA	NA	12990	10	12980	4049	1	4048
277.8	Carnitine deficiencies	endocrine/metabolic	NA	NA	NA	NA	NA	NA	NA	NA	NA	NA	NA	NA	NA	NA	NA	NA	NA	NA	NA	NA	NA	12992	5	12987	4050	NA	NA
278.3	Localized adiposity	endocrine/metabolic	NA	NA	NA	1.09204	0.0481891	NA	NA	NA	NA	NA	1.13872	0.552617	NA	NA	NA	NA	NA	1.2261	0.664504	NA	NA	12916	185	12731	4031	11	4020
279.2	Autoimmune disease NEC	endocrine/metabolic	NA	NA	NA	1.11343	0.380466	NA	NA	NA	NA	NA	1.05641	0.93031	NA	NA	NA	NA	NA	1.91418	0.533301	NA	NA	12980	23	12957	4049	NA	NA
279.8	Other specified disorders involving the immune mechanism	endocrine/metabolic	NA	NA	NA	0.912376	0.355155	NA	NA	NA	NA	NA	0.801239	0.644184	NA	NA	NA	NA	NA	1.66082	0.493873	NA	NA	12980	49	12931	4042	8	4034
281.13	Folate-deficiency anemia	hematopoietic	NA	NA	NA	NA	NA	NA	NA	NA	NA	NA	NA	NA	NA	NA	NA	NA	NA	NA	NA	NA	NA	12990	18	12972	4045	8	4037
281.9	Deficiency anemias	hematopoietic	NA	NA	NA	0.961838	0.155186	NA	NA	NA	NA	NA	0.939989	0.632722	NA	NA	NA	NA	NA	1.09127	0.761781	NA	NA	12787	771	12016	4026	18	4008
282.5	Sickle cell anemia	hematopoietic	NA	NA	NA	NA	NA	0.979748	0.900855	NA	NA	NA	NA	NA	1.18882	0.788047	NA	NA	NA	NA	NA	7.51232	0.0133458	12993	5	12988	4038	21	4017
282.9	Other hereditary hemolytic anemias	hematopoietic	NA	NA	NA	1.04237	0.771791	NA	NA	NA	NA	NA	0.398005	0.370097	NA	NA	NA	NA	NA	6.13e-07	0.990944	NA	NA	12989	23	12966	4042	7	4035
283	Acquired hemolytic anemias	hematopoietic	NA	NA	NA	0.855037	0.17433	NA	NA	NA	NA	NA	0.796669	0.669788	NA	NA	NA	NA	NA	1.08203	0.939063	NA	NA	12977	44	12933	4030	15	4015
283.1	Autoimmune hemolytic anemias	hematopoietic	NA	NA	NA	NA	NA	NA	NA	NA	NA	NA	NA	NA	NA	NA	NA	NA	NA	NA	NA	NA	NA	12990	18	12972	4048	5	4043
283.2	Non-autoimmune hemolytic anemias	hematopoietic	NA	NA	NA	NA	NA	NA	NA	NA	NA	NA	NA	NA	NA	NA	NA	NA	NA	NA	NA	NA	NA	12989	10	12979	4038	10	4028
283.21	Hemolytic-uremic syndrome	hematopoietic	NA	NA	NA	NA	NA	NA	NA	NA	NA	NA	NA	NA	NA	NA	NA	NA	NA	NA	NA	NA	NA	12992	3	12989	4050	NA	NA
284.2	Constitutional aplastic anemia	hematopoietic	NA	NA	NA	NA	NA	NA	NA	NA	NA	NA	NA	NA	NA	NA	NA	NA	NA	NA	NA	NA	NA	12992	2	12990	4050	NA	NA
285.22	Anemia in neoplastic disease	hematopoietic	NA	NA	NA	0.800621	0.000413985	NA	NA	NA	NA	NA	1.03857	0.878685	NA	NA	NA	NA	NA	0.5119	0.361114	NA	NA	12916	182	12734	4039	17	4022
285.3	Sideroblastic anemia	hematopoietic	NA	NA	NA	NA	NA	NA	NA	NA	NA	NA	NA	NA	NA	NA	NA	NA	NA	NA	NA	NA	NA	12989	4	12985	4048	NA	NA
285.8	Hemoglobinuria	hematopoietic	NA	NA	NA	0.972405	0.846918	NA	NA	NA	NA	NA	0.763744	0.718893	NA	NA	NA	NA	NA	1.76e-07	0.994004	NA	NA	12986	22	12964	4050	1	4049
286.1	Congenital coagulation defects	hematopoietic	NA	NA	NA	0.843061	0.0280676	NA	NA	NA	NA	NA	0.825691	0.573176	NA	NA	NA	NA	NA	7.2e-07	0.976145	NA	NA	12954	94	12860	4047	8	4039
286.11	Von willebrand's disease	hematopoietic	NA	NA	NA	0.841569	0.342387	NA	NA	NA	NA	NA	1.42771	0.576972	NA	NA	NA	NA	NA	2.21e-07	0.994087	NA	NA	12984	20	12964	4048	4	4044
286.12	Congenital deficiency of other clotting factors (including f	hematopoietic	NA	NA	NA	0.824411	0.03016	NA	NA	NA	NA	NA	0.736882	0.450583	NA	NA	NA	NA	NA	3.36e-07	0.98456	NA	NA	12965	69	12896	4050	1	4049
286.13	Congenital factor VIII disorder	hematopoietic	NA	NA	NA	NA	NA	NA	NA	NA	NA	NA	NA	NA	NA	NA	NA	NA	NA	NA	NA	NA	NA	12994	4	12990	4050	2	4048
286.3	Coagulation defects complicating pregnancy or postpartum	hematopoietic	NA	NA	NA	0.755575	0.016523	NA	NA	NA	NA	NA	0.766359	0.567062	NA	NA	NA	NA	NA	7.6e-09	0.996937	NA	NA	12986	41	12945	4047	2	4045
286.4	Acquired coagulation factor deficiency	hematopoietic	NA	NA	NA	0.791969	0.0103102	NA	NA	NA	NA	NA	0.615597	0.272963	NA	NA	NA	NA	NA	0.436505	0.423825	NA	NA	12941	72	12869	4048	NA	NA
286.5	Hemorrhagic disorder due to intrinsic circulating anticoagul	hematopoietic	NA	NA	NA	1.0936	0.262276	NA	NA	NA	NA	NA	1.65135	0.157016	NA	NA	NA	NA	NA	1.64775	0.501842	NA	NA	12968	61	12907	4050	NA	NA
286.6	Defibrination syndrome	hematopoietic	NA	NA	NA	0.832842	0.119278	NA	NA	NA	NA	NA	0.744938	0.583288	NA	NA	NA	NA	NA	0.971557	0.977669	NA	NA	12972	41	12931	4047	NA	NA
287.1	Spontaneous ecchymoses	hematopoietic	NA	NA	NA	1.06839	0.177146	NA	NA	NA	NA	NA	0.896947	0.670139	NA	NA	NA	NA	NA	1.1254	0.820228	NA	NA	12868	165	12703	4004	6	3998
287.2	Allergic purpura	hematopoietic	NA	NA	NA	NA	NA	NA	NA	NA	NA	NA	NA	NA	NA	NA	NA	NA	NA	NA	NA	NA	NA	12988	14	12974	4050	2	4048
287.31	Primary thrombocytopenia	hematopoietic	NA	NA	NA	1.04922	0.50542	NA	NA	NA	NA	NA	1.62512	0.107943	NA	NA	NA	NA	NA	1.82154	0.322395	NA	NA	12981	79	12902	4044	16	4028
287.32	Secondary thrombocytopenia	hematopoietic	NA	NA	NA	0.852421	0.00272978	NA	NA	NA	NA	NA	0.777845	0.29997	NA	NA	NA	NA	NA	0.330374	0.130992	NA	NA	12869	214	12655	4048	3	4045
287.4	Qualitative platelet defects	hematopoietic	NA	NA	NA	NA	NA	NA	NA	NA	NA	NA	NA	NA	NA	NA	NA	NA	NA	NA	NA	NA	NA	12985	5	12980	4045	2	4043
288.3	Eosinophilia	hematopoietic	NA	NA	NA	0.987297	0.855771	NA	NA	NA	NA	NA	0.594491	0.189577	NA	NA	NA	NA	NA	2.27705	0.117323	NA	NA	12967	100	12867	4038	15	4023
289.1	Myelofibrosis	hematopoietic	NA	NA	NA	NA	NA	NA	NA	NA	NA	NA	NA	NA	NA	NA	NA	NA	NA	NA	NA	NA	NA	12993	19	12974	4050	4	4046
289.5	Diseases of spleen	hematopoietic	NA	NA	NA	0.916068	0.144667	NA	NA	NA	NA	NA	0.803655	0.4478	NA	NA	NA	NA	NA	0.298721	0.233033	NA	NA	12827	141	12686	4046	5	4041
289.9	Abnormality of red blood cells	hematopoietic	NA	NA	NA	0.999907	0.998838	NA	NA	NA	NA	NA	0.7511	0.394753	NA	NA	NA	NA	NA	1.45512	0.532685	NA	NA	12884	116	12768	4029	13	4016
290.12	Dementia with cerebral degenerations	mental disorders	NA	NA	NA	1.19121	0.0157751	NA	NA	NA	NA	NA	1.47256	0.261757	NA	NA	NA	NA	NA	2.99e-07	0.989549	NA	NA	12973	93	12880	4047	7	4040
290.13	Senile dementia	mental disorders	NA	NA	NA	NA	NA	NA	NA	NA	NA	NA	NA	NA	NA	NA	NA	NA	NA	NA	NA	NA	NA	12991	4	12987	NA	NA	NA
290.2	Delirium due to conditions classified elsewhere	mental disorders	NA	NA	NA	1.05426	0.260051	NA	NA	NA	NA	NA	0.864089	0.558351	NA	NA	NA	NA	NA	0.641135	0.484961	NA	NA	12897	221	12676	4022	11	4011
290.3	Other persistent mental disorders due to conditions classifi	mental disorders	NA	NA	NA	1.18148	3.1e-11	NA	NA	NA	NA	NA	1.10869	0.401794	NA	NA	NA	NA	NA	1.91095	0.0124888	NA	NA	12770	800	11970	4044	7	4037
291.1	Transient mental disorders due to conditions classified else	mental disorders	NA	NA	NA	0.926324	0.584584	NA	NA	NA	NA	NA	0.558684	0.439504	NA	NA	NA	NA	NA	1.50352	0.695423	NA	NA	12970	22	12948	NA	NA	NA
291.8	Alteration of consciousness	mental disorders	NA	NA	NA	1.03032	0.371673	NA	NA	NA	NA	NA	0.904116	0.547994	NA	NA	NA	NA	NA	1.40139	0.300352	NA	NA	12713	411	12302	3980	17	3963
292.11	Aphasia	mental disorders	NA	NA	NA	0.962615	0.425787	NA	NA	NA	NA	NA	0.930671	0.752248	NA	NA	NA	NA	NA	0.954407	0.930015	NA	NA	12934	243	12691	4044	16	4028
292.12	Symbolic dysfunction	mental disorders	NA	NA	NA	0.982013	0.845771	NA	NA	NA	NA	NA	0.633199	0.384973	NA	NA	NA	NA	NA	0.844414	0.869403	NA	NA	12962	54	12908	4045	1	4044
292.5	Transient alteration of awareness	mental disorders	NA	NA	NA	1.26309	0.0297663	NA	NA	NA	NA	NA	1.45182	0.50276	NA	NA	NA	NA	NA	1.5e-07	0.99375	NA	NA	12970	24	12946	4008	7	4001
292.6	Hallucinations	mental disorders	NA	NA	NA	1.17579	0.00685534	NA	NA	NA	NA	NA	2.16348	0.00312764	NA	NA	NA	NA	NA	4.36408	0.000601361	NA	NA	12947	103	12844	4008	14	3994
293	Symptoms involving head and neck	mental disorders	NA	NA	NA	1.04943	0.0542932	NA	NA	NA	NA	NA	0.906279	0.433285	NA	NA	NA	NA	NA	1.07247	0.801739	NA	NA	12549	758	11791	4039	3	4036
295	Schizophrenia and other psychotic disorders	mental disorders	NA	NA	NA	NA	NA	0.919882	0.147321	NA	NA	NA	NA	NA	0.563995	0.0359154	NA	NA	NA	NA	NA	0.364706	0.170746	12994	NA	NA	3957	212	3745
295.1	Schizophrenia	mental disorders	NA	NA	NA	NA	NA	0.819913	0.00835077	NA	NA	NA	NA	NA	0.351313	0.00866821	NA	NA	NA	NA	NA	0.271241	0.202078	12994	NA	NA	4013	135	3878
295.2	Paranoid disorders	mental disorders	NA	NA	NA	NA	NA	1.26602	0.0572681	NA	NA	NA	NA	NA	0.96579	0.955156	NA	NA	NA	NA	NA	1.67e-07	0.99466	12994	NA	NA	4011	33	3978
295.3	Psychosis	mental disorders	NA	NA	NA	NA	NA	0.989571	0.907734	NA	NA	NA	NA	NA	0.905356	0.7961	NA	NA	NA	NA	NA	0.593379	0.611924	12994	NA	NA	3987	75	3912
296.1	Bipolar	mental disorders	NA	NA	NA	NA	NA	0.988506	0.808962	NA	NA	NA	NA	NA	0.957066	0.829714	NA	NA	NA	NA	NA	0.711488	0.527862	12994	NA	NA	3884	284	3600
297.2	Suicide or self-inflicted injury	mental disorders	NA	NA	NA	1.23988	8.23e-05	NA	NA	NA	NA	NA	1.967	0.00642475	NA	NA	NA	NA	NA	1.85361	0.200179	NA	NA	12918	90	12828	4040	NA	NA
300.8	Acute reaction to stress	mental disorders	NA	NA	NA	1.13517	8.96e-09	NA	NA	NA	NA	NA	1.12542	0.267879	NA	NA	NA	NA	NA	1.31105	0.259904	NA	NA	12736	936	11800	4019	9	4010
301.1	Schizoid personality disorder	mental disorders	NA	NA	NA	1.49676	2.09e-06	NA	NA	NA	NA	NA	4.08695	0.000112026	NA	NA	NA	NA	NA	1.47666	0.704145	NA	NA	12975	36	12939	4042	9	4033
303.1	Dissociative disorder	mental disorders	NA	NA	NA	NA	NA	NA	NA	NA	NA	NA	NA	NA	NA	NA	NA	NA	NA	NA	NA	NA	NA	12986	17	12969	4035	13	4022
303.3	Psychogenic disorder	mental disorders	NA	NA	NA	1.22484	6.38e-08	NA	NA	NA	NA	NA	1.15537	0.458786	NA	NA	NA	NA	NA	1.97583	0.054727	NA	NA	12808	249	12559	4029	11	4018
303.31	Gastrointestinal malfunction arising from mental factors	mental disorders	NA	NA	NA	1.30359	0.000129398	NA	NA	NA	NA	NA	1.28759	0.489088	NA	NA	NA	NA	NA	2.7245	0.0984936	NA	NA	12924	66	12858	NA	NA	NA
305	NA	NA	NA	NA	NA	1.21328	0.000625713	NA	NA	NA	NA	NA	1.75478	0.0291416	NA	NA	NA	NA	NA	1.42617	0.506248	NA	NA	12925	94	12831	NA	NA	NA
305.21	Anorexia nervosa	mental disorders	NA	NA	NA	0.966134	0.727662	NA	NA	NA	NA	NA	0.53597	0.246847	NA	NA	NA	NA	NA	2e-07	0.989624	NA	NA	12984	41	12943	4047	6	4041
306.1	Mental disorders durring/after pregnancy	mental disorders	NA	NA	NA	1.08074	0.0344558	NA	NA	NA	NA	NA	0.721718	0.073379	NA	NA	NA	NA	NA	0.8471	0.666918	NA	NA	12850	386	12464	4038	5	4033
313.2	Tics and stuttering	mental disorders	NA	NA	NA	1.3604	0.00192592	NA	NA	NA	NA	NA	2.55389	0.0307782	NA	NA	NA	NA	NA	4.77617	0.0368264	NA	NA	12987	34	12953	4047	4	4043
313.3	Autism	mental disorders	NA	NA	NA	NA	NA	NA	NA	NA	NA	NA	NA	NA	NA	NA	NA	NA	NA	NA	NA	NA	NA	12992	11	12981	4045	3	4042
315.1	Learning disorder	mental disorders	NA	NA	NA	1.1175	0.225475	NA	NA	NA	NA	NA	1.30274	0.515876	NA	NA	NA	NA	NA	0.783943	0.812993	NA	NA	12974	41	12933	4034	8	4026
315.2	Speech and language disorder	mental disorders	NA	NA	NA	0.835676	0.1782	NA	NA	NA	NA	NA	1.52008	0.369635	NA	NA	NA	NA	NA	2.87e-07	0.990409	NA	NA	12977	29	12948	4039	6	4033
315.3	Mental retardation	mental disorders	NA	NA	NA	NA	NA	NA	NA	NA	NA	NA	NA	NA	NA	NA	NA	NA	NA	NA	NA	NA	NA	12984	9	12975	4036	17	4019
316.1	Polyneuropathy due to drugs	mental disorders	NA	NA	NA	0.902511	0.240263	NA	NA	NA	NA	NA	0.726638	0.463211	NA	NA	NA	NA	NA	0.635691	0.658474	NA	NA	12963	68	12895	4044	17	4027
320	Meningitis	neurological	NA	NA	NA	0.932655	0.309665	NA	NA	NA	NA	NA	0.918898	0.786538	NA	NA	NA	NA	NA	0.86046	0.835534	NA	NA	12974	105	12869	4039	12	4027
323	Encephalitis	neurological	NA	NA	NA	0.923183	0.426848	NA	NA	NA	NA	NA	0.991088	0.98384	NA	NA	NA	NA	NA	1.95483	0.362703	NA	NA	12974	51	12923	4041	13	4028
323.2	Acute (transverse) myelitis	neurological	NA	NA	NA	NA	NA	NA	NA	NA	NA	NA	NA	NA	NA	NA	NA	NA	NA	NA	NA	NA	NA	12991	8	12983	4050	3	4047
323.8	Encephalitis, non-infectious	neurological	NA	NA	NA	0.877924	0.273377	NA	NA	NA	NA	NA	1.09114	0.857609	NA	NA	NA	NA	NA	2.60518	0.197407	NA	NA	12980	40	12940	4045	9	4036
324	Other CNS infection and poliomyelitis	neurological	NA	NA	NA	0.994728	0.91814	NA	NA	NA	NA	NA	0.871214	0.592518	NA	NA	NA	NA	NA	2.23023	0.0413643	NA	NA	12871	174	12697	4045	17	4028
324.1	Jakob-Creutzfeldt disease	neurological	NA	NA	NA	NA	NA	NA	NA	NA	NA	NA	NA	NA	NA	NA	NA	NA	NA	NA	NA	NA	NA	12993	NA	NA	NA	NA	NA
325	Phlebitis and thrombophlebitis of intracranial venous sinuse	neurological	NA	NA	NA	1.09812	0.416312	NA	NA	NA	NA	NA	0.869178	0.821404	NA	NA	NA	NA	NA	1.22e-07	0.993892	NA	NA	12987	27	12960	4048	2	4046
327.31	Central/nonobstroctive sleep apnea	neurological	NA	NA	NA	1.01037	0.756145	NA	NA	NA	NA	NA	1.18326	0.262013	NA	NA	NA	NA	NA	1.34566	0.374646	NA	NA	12855	481	12374	4009	19	3990
327.5	Parasomnia	neurological	NA	NA	NA	1.27406	6.57e-13	NA	NA	NA	NA	NA	1.83142	8.25e-05	NA	NA	NA	NA	NA	1.75497	0.111446	NA	NA	12914	325	12589	4032	14	4018
327.72	Sleep related leg cramps	neurological	NA	NA	NA	1.08381	0.0941704	NA	NA	NA	NA	NA	1.61216	0.02436	NA	NA	NA	NA	NA	1.99456	0.112235	NA	NA	12903	186	12717	4029	14	4015
331	Other cerebral degenerations	neurological	NA	NA	NA	1.04031	0.344459	NA	NA	NA	NA	NA	0.630015	0.0582452	NA	NA	NA	NA	NA	1.21931	0.674114	NA	NA	12629	303	12326	4037	19	4018
331.1	Hydrocephalus	neurological	NA	NA	NA	0.975431	0.718458	NA	NA	NA	NA	NA	0.315184	0.024193	NA	NA	NA	NA	NA	0.542589	0.546422	NA	NA	12969	116	12853	4045	12	4033
331.9	Cerebral degeneration, unspecified	neurological	NA	NA	NA	1.07	0.210125	NA	NA	NA	NA	NA	0.876094	0.6457	NA	NA	NA	NA	NA	1.35583	0.615702	NA	NA	12649	177	12472	4043	4	4039
333.2	Myoclonus	neurological	NA	NA	NA	1.14914	0.0110566	NA	NA	NA	NA	NA	1.63457	0.0475889	NA	NA	NA	NA	NA	1.61387	0.36206	NA	NA	12958	118	12840	4035	7	4028
333.3	Tics and choreas	neurological	NA	NA	NA	NA	NA	NA	NA	NA	NA	NA	NA	NA	NA	NA	NA	NA	NA	NA	NA	NA	NA	12993	15	12978	4049	4	4045
333.8	Other degenerative diseases of the basal ganglia	neurological	NA	NA	NA	1.22773	0.0562867	NA	NA	NA	NA	NA	1.01974	0.974732	NA	NA	NA	NA	NA	5.81e-07	0.990217	NA	NA	12974	32	12942	4046	7	4039
334.1	Spinocerebellar disease	neurological	NA	NA	NA	1.08302	0.358544	NA	NA	NA	NA	NA	1.16892	0.70286	NA	NA	NA	NA	NA	2.19879	0.285135	NA	NA	12972	59	12913	4042	5	4037
334.2	Anterior horn cell disease	neurological	NA	NA	NA	1.05982	0.640435	NA	NA	NA	NA	NA	0.612999	0.505593	NA	NA	NA	NA	NA	4.74e-07	0.991102	NA	NA	12975	33	12942	4045	2	4043
334.21	Amyotrophic Lateral Sclerosis	neurological	NA	NA	NA	NA	NA	NA	NA	NA	NA	NA	NA	NA	NA	NA	NA	NA	NA	NA	NA	NA	NA	12990	15	12975	4047	1	4046
337.1	Peripheral autonomic neuropathy	neurological	NA	NA	NA	0.941922	0.294773	NA	NA	NA	NA	NA	1.33807	0.21444	NA	NA	NA	NA	NA	0.289841	0.224952	NA	NA	12866	155	12711	4028	6	4022
341	Other demyelinating diseases of central nervous system	neurological	NA	NA	NA	1.06136	0.473966	NA	NA	NA	NA	NA	0.95919	0.918324	NA	NA	NA	NA	NA	5.07e-07	0.985441	NA	NA	12964	66	12898	4046	5	4041
343	Infantile cerebral palsy	neurological	NA	NA	NA	NA	NA	NA	NA	NA	NA	NA	NA	NA	NA	NA	NA	NA	NA	NA	NA	NA	NA	12985	16	12969	4050	6	4044
345.11	Generalized convulsive epilepsy	neurological	NA	NA	NA	1.1132	0.11243	NA	NA	NA	NA	NA	1.26843	0.46185	NA	NA	NA	NA	NA	2.17793	0.145155	NA	NA	12970	74	12896	4038	8	4030
346	Abnormal findings on study of brain and/or nervous system	neurological	NA	NA	NA	1.09819	0.0428706	NA	NA	NA	NA	NA	1.04277	0.852925	NA	NA	NA	NA	NA	0.936561	0.912263	NA	NA	12760	235	12525	4046	2	4044
346.1	Nonspecific abnormal findings on radiological and other exam	neurological	NA	NA	NA	1.08669	0.0500928	NA	NA	NA	NA	NA	1.08204	0.701564	NA	NA	NA	NA	NA	0.468731	0.291019	NA	NA	12728	251	12477	4033	2	4031
346.2	Nonspecific abnormal results of function study of brain and	neurological	NA	NA	NA	1.0036	0.973451	NA	NA	NA	NA	NA	1.11643	0.818649	NA	NA	NA	NA	NA	1.38747	0.749595	NA	NA	12962	46	12916	4048	2	4046
346.3	Nonspecific abnormal findings in cerebrospinal fluid	neurological	NA	NA	NA	NA	NA	NA	NA	NA	NA	NA	NA	NA	NA	NA	NA	NA	NA	NA	NA	NA	NA	12983	13	12970	4050	NA	NA
347	Cataplexy and narcolepsy	neurological	NA	NA	NA	1.01377	0.869951	NA	NA	NA	NA	NA	0.771836	0.54963	NA	NA	NA	NA	NA	0.84881	0.871826	NA	NA	12974	69	12905	4045	4	4041
348.2	Cerebral edema and compression of brain	neurological	NA	NA	NA	0.907192	0.10354	NA	NA	NA	NA	NA	0.843962	0.541122	NA	NA	NA	NA	NA	0.310213	0.246691	NA	NA	12943	150	12793	4038	16	4022
348.4	Cerebral cysts	neurological	NA	NA	NA	1.18775	0.0836469	NA	NA	NA	NA	NA	1.58241	0.316577	NA	NA	NA	NA	NA	2.93675	0.150073	NA	NA	12946	35	12911	4045	3	4042
348.7	Coma	neurological	NA	NA	NA	0.959072	0.504292	NA	NA	NA	NA	NA	0.83314	0.560716	NA	NA	NA	NA	NA	1.10245	0.875086	NA	NA	12939	130	12809	4027	7	4020
348.9	Other conditions of brain, NOS	neurological	NA	NA	NA	0.992519	0.85464	NA	NA	NA	NA	NA	0.7102	0.116696	NA	NA	NA	NA	NA	0.570811	0.342336	NA	NA	12601	302	12299	4028	18	4010
350.5	Abnormal reflex	neurological	NA	NA	NA	1.16847	0.0288178	NA	NA	NA	NA	NA	1.47331	0.245241	NA	NA	NA	NA	NA	0.738357	0.765331	NA	NA	12945	73	12872	4030	NA	NA
350.6	Disturbances of sensation of smell and taste	neurological	NA	NA	NA	1.06784	0.165876	NA	NA	NA	NA	NA	1.46876	0.0621382	NA	NA	NA	NA	NA	1.26985	0.644183	NA	NA	12921	206	12715	4018	8	4010
352.1	Trigeminal nerve disorders [CN5]	neurological	NA	NA	NA	1.15972	9.55e-05	NA	NA	NA	NA	NA	1.15103	0.463282	NA	NA	NA	NA	NA	1.26244	0.584483	NA	NA	12864	265	12599	4019	19	4000
353.1	Nerve plexus lesions	neurological	NA	NA	NA	1.13239	0.00341793	NA	NA	NA	NA	NA	1.08776	0.691964	NA	NA	NA	NA	NA	2.19018	0.0277555	NA	NA	12935	204	12731	4036	13	4023
353.2	Nerve root lesions	neurological	NA	NA	NA	NA	NA	NA	NA	NA	NA	NA	NA	NA	NA	NA	NA	NA	NA	NA	NA	NA	NA	12984	9	12975	4043	4	4039
358	Myoneural disorders	neurological	NA	NA	NA	1.2187	0.0482341	NA	NA	NA	NA	NA	1.43023	0.46058	NA	NA	NA	NA	NA	2.04858	0.485323	NA	NA	12983	40	12943	4042	11	4031
358.1	Myasthenia gravis	neurological	NA	NA	NA	1.15212	0.283136	NA	NA	NA	NA	NA	1.85093	0.258129	NA	NA	NA	NA	NA	4.03668	0.179135	NA	NA	12987	30	12957	4044	10	4034
359.1	Muscular dystrophies	neurological	NA	NA	NA	0.963602	0.778874	NA	NA	NA	NA	NA	1.7731	0.262697	NA	NA	NA	NA	NA	1.73792	0.594694	NA	NA	12984	25	12959	4050	3	4047
360.2	Progressive myopia	sense organs	NA	NA	NA	1.0229	0.873888	NA	NA	NA	NA	NA	0.382737	0.348951	NA	NA	NA	NA	NA	2.92835	0.301684	NA	NA	12981	25	12956	4034	19	4015
360.3	Hypotony of eye	sense organs	NA	NA	NA	NA	NA	NA	NA	NA	NA	NA	NA	NA	NA	NA	NA	NA	NA	NA	NA	NA	NA	12991	12	12979	4050	2	4048
361.1	Retinal detachment with retinal defect	sense organs	NA	NA	NA	0.953138	0.440618	NA	NA	NA	NA	NA	0.932631	0.806724	NA	NA	NA	NA	NA	0.438482	0.415165	NA	NA	12955	159	12796	4046	6	4040
361.2	Retinoschisis and retinal cysts	sense organs	NA	NA	NA	0.972146	0.789169	NA	NA	NA	NA	NA	1.27761	0.578646	NA	NA	NA	NA	NA	2.75026	0.1706	NA	NA	12986	51	12935	4047	1	4046
362.1	Retinopathy of prematurity	sense organs	NA	NA	NA	NA	NA	NA	NA	NA	NA	NA	NA	NA	NA	NA	NA	NA	NA	NA	NA	NA	NA	12994	2	12992	4050	NA	NA
362.21	Macular degeneration, dry	sense organs	NA	NA	NA	1.00487	0.898945	NA	NA	NA	NA	NA	0.778505	0.197608	NA	NA	NA	NA	NA	0.931272	0.884077	NA	NA	12854	475	12379	NA	NA	NA
362.22	Macular degeneration, wet	sense organs	NA	NA	NA	0.937694	0.257309	NA	NA	NA	NA	NA	1.34256	0.198924	NA	NA	NA	NA	NA	1.22999	0.736681	NA	NA	12965	220	12745	NA	NA	NA
362.31	Separation of retinal layers	sense organs	NA	NA	NA	0.902415	0.344461	NA	NA	NA	NA	NA	1.00233	0.996116	NA	NA	NA	NA	NA	1.01e-07	0.993604	NA	NA	12980	51	12929	4047	5	4042
362.5	Toxic maculopathy of retina	sense organs	NA	NA	NA	NA	NA	NA	NA	NA	NA	NA	NA	NA	NA	NA	NA	NA	NA	NA	NA	NA	NA	12990	2	12988	4047	NA	NA
362.7	Hereditary retinal dystrophies	sense organs	NA	NA	NA	0.993932	0.959926	NA	NA	NA	NA	NA	2.24993	0.0600798	NA	NA	NA	NA	NA	1.74321	0.589705	NA	NA	12982	35	12947	4049	8	4041
362.8	Retinal hemorrhage/ischemia	sense organs	NA	NA	NA	0.947012	0.3753	NA	NA	NA	NA	NA	1.00775	0.978009	NA	NA	NA	NA	NA	0.365534	0.321954	NA	NA	12935	138	12797	4036	17	4019
363.4	Choroidal degenerations	sense organs	NA	NA	NA	NA	NA	NA	NA	NA	NA	NA	NA	NA	NA	NA	NA	NA	NA	NA	NA	NA	NA	12988	4	12984	4048	3	4045
364.1	Corneal opacity	sense organs	NA	NA	NA	0.948742	0.425033	NA	NA	NA	NA	NA	0.964466	0.903288	NA	NA	NA	NA	NA	1.43536	0.543553	NA	NA	12910	127	12783	4038	16	4022
364.2	Corneal edema	sense organs	NA	NA	NA	1.02334	0.820572	NA	NA	NA	NA	NA	1.08353	0.867319	NA	NA	NA	NA	NA	1.34272	0.77384	NA	NA	12964	46	12918	4039	14	4025
364.41	Keratoconus	sense organs	NA	NA	NA	0.636719	0.0118898	NA	NA	NA	NA	NA	0.852525	0.794085	NA	NA	NA	NA	NA	1.59e-07	0.99412	NA	NA	12986	35	12951	4048	2	4046
364.51	Fuchs' dystrophy	sense organs	NA	NA	NA	0.921488	0.225244	NA	NA	NA	NA	NA	0.818914	0.533293	NA	NA	NA	NA	NA	0.571315	0.580994	NA	NA	12958	146	12812	4043	18	4025
364.9	Cornea replaced by transplant	sense organs	NA	NA	NA	1.18563	0.160532	NA	NA	NA	NA	NA	1.22202	0.750389	NA	NA	NA	NA	NA	2.33505	0.422811	NA	NA	12987	24	12963	4050	4	4046
365.11	Primary open angle glaucoma	sense organs	NA	NA	NA	0.960169	0.347931	NA	NA	NA	NA	NA	0.746844	0.184234	NA	NA	NA	NA	NA	0.221133	0.13694	NA	NA	12945	354	12591	NA	NA	NA
365.5	Pseudoexfoliation glaucoma	sense organs	NA	NA	NA	1.07559	0.492182	NA	NA	NA	NA	NA	0.459319	0.285498	NA	NA	NA	NA	NA	5.46e-07	0.989695	NA	NA	12983	50	12933	4049	1	4048
366.1	Nonsenile Cataract	sense organs	NA	NA	NA	0.944881	0.663426	NA	NA	NA	NA	NA	0.877956	0.833767	NA	NA	NA	NA	NA	1.83329	0.558281	NA	NA	12968	28	12940	4040	9	4031
366.3	Traumatic cataract	sense organs	NA	NA	NA	NA	NA	NA	NA	NA	NA	NA	NA	NA	NA	NA	NA	NA	NA	NA	NA	NA	NA	12992	9	12983	4050	NA	NA
367.4	Presbyopia	sense organs	NA	NA	NA	1.01957	0.23105	NA	NA	NA	NA	NA	1.10503	0.183353	NA	NA	NA	NA	NA	1.10602	0.589895	NA	NA	12096	4427	7669	NA	NA	NA
368.3	Anisometropia	sense organs	NA	NA	NA	0.985877	0.818869	NA	NA	NA	NA	NA	1.10531	0.720044	NA	NA	NA	NA	NA	0.895778	0.878786	NA	NA	12870	133	12737	4032	12	4020
368.5	Color vision deficiencies	sense organs	NA	NA	NA	NA	NA	NA	NA	NA	NA	NA	NA	NA	NA	NA	NA	NA	NA	NA	NA	NA	NA	12987	12	12975	4049	2	4047
368.7	Disorders of accommodation	sense organs	NA	NA	NA	NA	NA	NA	NA	NA	NA	NA	NA	NA	NA	NA	NA	NA	NA	NA	NA	NA	NA	12986	16	12970	4050	NA	NA
368.91	Psychophysical visual disturbances	sense organs	NA	NA	NA	1.10022	0.182606	NA	NA	NA	NA	NA	1.58496	0.152894	NA	NA	NA	NA	NA	1.3928	0.65571	NA	NA	12962	82	12880	4037	8	4029
369.2	Eye infection, viral	sense organs	NA	NA	NA	1.02554	0.444854	NA	NA	NA	NA	NA	1.06366	0.690731	NA	NA	NA	NA	NA	2.15647	0.00407324	NA	NA	12795	407	12388	3992	14	3978
370.1	Corneal ulcer	sense organs	NA	NA	NA	0.89032	0.111887	NA	NA	NA	NA	NA	0.909475	0.770217	NA	NA	NA	NA	NA	2.76e-07	0.984736	NA	NA	12967	102	12865	4048	8	4040
370.2	Superficial keratitis	sense organs	NA	NA	NA	1.06946	0.190491	NA	NA	NA	NA	NA	1.29555	0.274882	NA	NA	NA	NA	NA	2.75986	0.00776361	NA	NA	12868	149	12719	4042	9	4033
370.31	Keratoconjunctivitis sicca	sense organs	NA	NA	NA	1.12667	0.0688584	NA	NA	NA	NA	NA	1.02733	0.937011	NA	NA	NA	NA	NA	1.91799	0.28139	NA	NA	12879	91	12788	4032	18	4014
371.33	Noninfectious dermatoses of eyelid	sense organs	NA	NA	NA	1.0582	0.303007	NA	NA	NA	NA	NA	1.23591	0.40055	NA	NA	NA	NA	NA	1.19092	0.768944	NA	NA	12937	147	12790	4043	2	4041
371.9	Chronic inflammatory disorders of orbit	sense organs	NA	NA	NA	NA	NA	NA	NA	NA	NA	NA	NA	NA	NA	NA	NA	NA	NA	NA	NA	NA	NA	12988	5	12983	4050	NA	NA
374.1	Ectropion or entropion	sense organs	NA	NA	NA	0.915985	0.157825	NA	NA	NA	NA	NA	1.10852	0.6955	NA	NA	NA	NA	NA	0.843437	0.81609	NA	NA	12919	173	12746	4029	16	4013
374.2	Lagophthalmos	sense organs	NA	NA	NA	1.03827	0.596271	NA	NA	NA	NA	NA	1.43159	0.245923	NA	NA	NA	NA	NA	0.568641	0.578001	NA	NA	12974	81	12893	4043	4	4039
375	Disorders of lacrimal system	sense organs	NA	NA	NA	1.0623	0.00588831	NA	NA	NA	NA	NA	1.52086	2.04e-05	NA	NA	NA	NA	NA	2.22992	0.000148937	NA	NA	12331	1181	11150	4011	19	3992
375.2	Epiphora	sense organs	NA	NA	NA	1.01636	0.761354	NA	NA	NA	NA	NA	1.5446	0.050765	NA	NA	NA	NA	NA	1.48856	0.4455	NA	NA	12911	176	12735	4012	17	3995
376	Disorders of the orbit	sense organs	NA	NA	NA	1.11425	0.231412	NA	NA	NA	NA	NA	1.65007	0.20282	NA	NA	NA	NA	NA	2.56898	0.201836	NA	NA	12982	50	12932	4047	7	4040
377.1	Optic atrophy	sense organs	NA	NA	NA	0.88882	0.132692	NA	NA	NA	NA	NA	0.737564	0.413806	NA	NA	NA	NA	NA	3.62e-07	0.984733	NA	NA	12958	105	12853	4038	13	4025
377.3	Optic neuritis/neuropathy	sense organs	NA	NA	NA	0.894705	0.0697772	NA	NA	NA	NA	NA	0.758875	0.349441	NA	NA	NA	NA	NA	0.705117	0.628514	NA	NA	12959	153	12806	4037	15	4022
378.1	Strabismus (not specified as paralytic)	sense organs	NA	NA	NA	1.0088	0.808946	NA	NA	NA	NA	NA	0.935828	0.707198	NA	NA	NA	NA	NA	0.920837	0.845858	NA	NA	12852	380	12472	4030	14	4016
378.2	Nystagmus and other irregular eye movements	sense organs	NA	NA	NA	0.963283	0.589038	NA	NA	NA	NA	NA	1.05111	0.873675	NA	NA	NA	NA	NA	0.480147	0.469277	NA	NA	12947	103	12844	4046	9	4037
378.5	Paralytic strabismus	sense organs	NA	NA	NA	1.1301	0.0562063	NA	NA	NA	NA	NA	1.19658	0.569134	NA	NA	NA	NA	NA	0.559129	0.566592	NA	NA	12970	95	12875	4039	8	4031
379.1	Scleritis and episcleritis	sense organs	NA	NA	NA	0.961912	0.586883	NA	NA	NA	NA	NA	1.20444	0.541692	NA	NA	NA	NA	NA	0.511402	0.507788	NA	NA	12947	94	12853	4044	4	4040
379.3	Aphakia and other disorders of lens	sense organs	NA	NA	NA	0.878909	0.381824	NA	NA	NA	NA	NA	0.645347	0.550247	NA	NA	NA	NA	NA	2.1e-07	0.993964	NA	NA	12978	35	12943	4045	5	4040
379.4	Anomalies of pupillary function	sense organs	NA	NA	NA	1.01943	0.734495	NA	NA	NA	NA	NA	1.1747	0.533486	NA	NA	NA	NA	NA	5.74e-07	0.975788	NA	NA	12933	139	12794	4046	1	4045
379.5	Disorders of iris and ciliary body	sense organs	NA	NA	NA	0.967171	0.628713	NA	NA	NA	NA	NA	1.12507	0.6951	NA	NA	NA	NA	NA	2.79665	0.030155	NA	NA	12965	111	12854	4047	7	4040
379.51	Pigmentary iris degeneration	sense organs	NA	NA	NA	1.20121	0.0661728	NA	NA	NA	NA	NA	2.0198	0.0997607	NA	NA	NA	NA	NA	3.56281	0.0877366	NA	NA	12984	38	12946	4049	2	4047
380	Disorders of external ear	sense organs	NA	NA	NA	0.96579	0.116485	NA	NA	NA	NA	NA	1.01715	0.866376	NA	NA	NA	NA	NA	0.871247	0.593962	NA	NA	12384	1362	11022	4041	5	4036
381.3	Mastoiditis & related conditions	sense organs	NA	NA	NA	1.13898	0.14745	NA	NA	NA	NA	NA	1.16245	0.735714	NA	NA	NA	NA	NA	2.164	0.296147	NA	NA	12963	45	12918	4046	5	4041
381.9	Otorrhea	sense organs	NA	NA	NA	0.940393	0.398813	NA	NA	NA	NA	NA	1.05521	0.869819	NA	NA	NA	NA	NA	3.07e-07	0.98416	NA	NA	12944	91	12853	4028	6	4022
383	Otosclerosis	sense organs	NA	NA	NA	0.915742	0.360211	NA	NA	NA	NA	NA	1.11227	0.793472	NA	NA	NA	NA	NA	2.32e-07	0.990528	NA	NA	12981	65	12916	4049	1	4048
384	Other disorders of tympanic membrane	sense organs	NA	NA	NA	1.04371	0.339585	NA	NA	NA	NA	NA	1.15986	0.479258	NA	NA	NA	NA	NA	0.883087	0.80985	NA	NA	12913	204	12709	4020	11	4009
384.1	Myringitis	sense organs	NA	NA	NA	0.780076	0.038431	NA	NA	NA	NA	NA	0.34464	0.144794	NA	NA	NA	NA	NA	2.23e-07	0.990226	NA	NA	12979	40	12939	4046	NA	NA
384.4	Perforation of tympanic membrane	sense organs	NA	NA	NA	1.07693	0.135907	NA	NA	NA	NA	NA	1.39801	0.135361	NA	NA	NA	NA	NA	0.877136	0.825303	NA	NA	12932	158	12774	4028	11	4017
385	Other disorders of middle ear and mastoid	sense organs	NA	NA	NA	1.07982	0.256677	NA	NA	NA	NA	NA	1.37448	0.299398	NA	NA	NA	NA	NA	1.84506	0.307489	NA	NA	12951	88	12863	4047	8	4039
385.3	Cholesteatoma	sense organs	NA	NA	NA	1.06436	0.495239	NA	NA	NA	NA	NA	0.862218	0.755307	NA	NA	NA	NA	NA	1.1092	0.918968	NA	NA	12988	53	12935	4049	4	4045
385.5	Tympanosclerosis and middle ear disease related to otitis me	sense organs	NA	NA	NA	1.00297	0.982486	NA	NA	NA	NA	NA	2.72237	0.0407332	NA	NA	NA	NA	NA	2.37	0.407695	NA	NA	12989	23	12966	4049	3	4046
386.21	Central origin vertigo	sense organs	NA	NA	NA	NA	NA	NA	NA	NA	NA	NA	NA	NA	NA	NA	NA	NA	NA	NA	NA	NA	NA	12979	14	12965	4042	9	4033
386.3	Labyrinthitis	sense organs	NA	NA	NA	1.03289	0.57493	NA	NA	NA	NA	NA	0.870057	0.639509	NA	NA	NA	NA	NA	1.67524	0.322911	NA	NA	12887	133	12754	4029	6	4023
388	Other disorders of ear	sense organs	NA	NA	NA	1.05423	0.0583997	NA	NA	NA	NA	NA	0.918911	0.55012	NA	NA	NA	NA	NA	0.89768	0.746344	NA	NA	12666	589	12077	4017	7	4010
389.2	Conductive hearing loss	sense organs	NA	NA	NA	1.03528	0.413799	NA	NA	NA	NA	NA	1.15573	0.45869	NA	NA	NA	NA	NA	0.609972	0.401978	NA	NA	12857	242	12615	3990	17	3973
389.3	Degenerative and vascular disorders of ear	sense organs	NA	NA	NA	1.02238	0.756875	NA	NA	NA	NA	NA	1.00368	0.991343	NA	NA	NA	NA	NA	0.712513	0.739887	NA	NA	12879	116	12763	4035	6	4029
389.5	Disorders of acoustic nerve	sense organs	NA	NA	NA	1.11793	0.199085	NA	NA	NA	NA	NA	0.648712	0.411016	NA	NA	NA	NA	NA	2.06534	0.326766	NA	NA	12960	52	12908	3974	7	3967
394.1	Mitral valve stenosis and aortic valve stenosis	circulatory system	NA	NA	NA	0.910827	0.00813581	NA	NA	NA	NA	NA	0.896697	0.4951	NA	NA	NA	NA	NA	0.572294	0.25184	NA	NA	12729	595	12134	4042	3	4039
394.3	Aortic valve disease	circulatory system	NA	NA	NA	NA	NA	NA	NA	NA	NA	NA	NA	NA	NA	NA	NA	NA	NA	NA	NA	NA	NA	12983	16	12967	4049	3	4046
394.4	Acute rheumatic heart disease	circulatory system	NA	NA	NA	NA	NA	NA	NA	NA	NA	NA	NA	NA	NA	NA	NA	NA	NA	NA	NA	NA	NA	12988	14	12974	4048	9	4039
394.7	Disease of tricuspid valve	circulatory system	NA	NA	NA	0.874907	2.94e-07	NA	NA	NA	NA	NA	0.709413	0.00577824	NA	NA	NA	NA	NA	0.64356	0.164219	NA	NA	12468	1116	11352	4042	14	4028
395.3	Nonrheumatic tricuspid valve disorders	circulatory system	NA	NA	NA	0.935117	0.140116	NA	NA	NA	NA	NA	0.845518	0.447272	NA	NA	NA	NA	NA	0.498724	0.259616	NA	NA	12852	266	12586	4049	3	4046
395.4	Nonrheumatic pulmonary valve disorders	circulatory system	NA	NA	NA	0.867348	0.0222048	NA	NA	NA	NA	NA	0.910088	0.726805	NA	NA	NA	NA	NA	0.658867	0.567818	NA	NA	12864	170	12694	4050	4	4046
401.22	Hypertensive chronic kidney disease	circulatory system	NA	NA	NA	0.889464	4.97e-07	NA	NA	NA	NA	NA	0.741058	0.00675427	NA	NA	NA	NA	NA	0.581129	0.0576269	NA	NA	12641	1531	11110	4011	18	3993
402	Elevated blood pressure reading without diagnosis of hyperte	NA	NA	NA	NA	1.01704	0.336467	NA	NA	NA	NA	NA	1.03029	0.713794	NA	NA	NA	NA	NA	1.23407	0.27536	NA	NA	12160	2161	9999	NA	NA	NA
411.41	Aneurysm and dissection of heart	circulatory system	NA	NA	NA	0.811462	0.0224834	NA	NA	NA	NA	NA	0.661188	0.335353	NA	NA	NA	NA	NA	4e-07	0.984471	NA	NA	12966	82	12884	4048	3	4045
411.9	Other acute and subacute forms of ischemic heart disease	circulatory system	NA	NA	NA	0.918576	0.239805	NA	NA	NA	NA	NA	0.7363	0.393304	NA	NA	NA	NA	NA	1.40383	0.594311	NA	NA	12931	115	12816	4023	6	4017
414.2	ASCVD	circulatory system	NA	NA	NA	1.16898	0.259223	NA	NA	NA	NA	NA	1.52133	0.506391	NA	NA	NA	NA	NA	2.73e-07	0.993964	NA	NA	12946	22	12924	NA	NA	NA
415.21	Primary pulmonary hypertension	circulatory system	NA	NA	NA	0.836193	0.000938928	NA	NA	NA	NA	NA	0.757635	0.261073	NA	NA	NA	NA	NA	0.473675	0.302381	NA	NA	12898	228	12670	4029	9	4020
420.1	Myocarditis	circulatory system	NA	NA	NA	NA	NA	NA	NA	NA	NA	NA	NA	NA	NA	NA	NA	NA	NA	NA	NA	NA	NA	12988	17	12971	4049	1	4048
420.21	Acute pericarditis	circulatory system	NA	NA	NA	0.969403	0.573009	NA	NA	NA	NA	NA	0.904967	0.708696	NA	NA	NA	NA	NA	1.36369	0.516334	NA	NA	12951	142	12809	4045	5	4040
420.22	Chronic pericarditis	circulatory system	NA	NA	NA	0.973488	0.765372	NA	NA	NA	NA	NA	1.06763	0.87446	NA	NA	NA	NA	NA	0.744687	0.773325	NA	NA	12969	52	12917	4050	NA	NA
420.3	Endocarditis	circulatory system	NA	NA	NA	0.934642	0.258878	NA	NA	NA	NA	NA	1.00254	0.992619	NA	NA	NA	NA	NA	0.641972	0.542432	NA	NA	12873	138	12735	4034	15	4019
425.11	Hypertrophic obstructive cardiomyopathy	circulatory system	NA	NA	NA	0.923534	0.415465	NA	NA	NA	NA	NA	0.146756	0.0576249	NA	NA	NA	NA	NA	6.28e-07	0.985174	NA	NA	12978	62	12916	4048	7	4041
425.12	Other hypertrophic cardiomyopathy	circulatory system	NA	NA	NA	0.848417	0.0906885	NA	NA	NA	NA	NA	0.376757	0.100753	NA	NA	NA	NA	NA	1.70947	0.465172	NA	NA	12972	69	12903	4050	10	4040
425.2	Secondary/extrinsic cardiomyopathies	circulatory system	NA	NA	NA	0.899666	0.104358	NA	NA	NA	NA	NA	1.18154	0.534601	NA	NA	NA	NA	NA	2.24e-07	0.984	NA	NA	12905	126	12779	4043	10	4033
425.8	Other cardiomyopathy	circulatory system	NA	NA	NA	0.904162	0.253383	NA	NA	NA	NA	NA	1.05833	0.881792	NA	NA	NA	NA	NA	2.41261	0.148794	NA	NA	12981	71	12910	4048	4	4044
426.21	First degree AV block	circulatory system	NA	NA	NA	0.988115	0.638958	NA	NA	NA	NA	NA	0.881076	0.298019	NA	NA	NA	NA	NA	0.750583	0.382875	NA	NA	12538	1197	11341	4044	5	4039
426.22	Mobitz II AV block	circulatory system	NA	NA	NA	NA	NA	NA	NA	NA	NA	NA	NA	NA	NA	NA	NA	NA	NA	NA	NA	NA	NA	12986	19	12967	NA	NA	NA
426.23	Second degree AV block	circulatory system	NA	NA	NA	1.02182	0.731313	NA	NA	NA	NA	NA	0.841901	0.595086	NA	NA	NA	NA	NA	2.6737	0.0489833	NA	NA	12932	135	12797	4043	9	4034
426.25	Other heart block	circulatory system	NA	NA	NA	1.00304	0.983257	NA	NA	NA	NA	NA	1.25643	0.714917	NA	NA	NA	NA	NA	2.57559	0.374264	NA	NA	12956	25	12931	4050	NA	NA
426.31	Right bundle branch block	circulatory system	NA	NA	NA	1.06159	0.0462329	NA	NA	NA	NA	NA	0.935682	0.656596	NA	NA	NA	NA	NA	1.11464	0.758155	NA	NA	12704	619	12085	4044	12	4032
426.4	Anomalous atrioventricular excitation	circulatory system	NA	NA	NA	1.18708	0.129109	NA	NA	NA	NA	NA	0.957687	0.944691	NA	NA	NA	NA	NA	3.88156	0.073787	NA	NA	12984	25	12959	4050	2	4048
426.8	Other cardiac conduction disorders	circulatory system	NA	NA	NA	0.964399	0.273991	NA	NA	NA	NA	NA	0.864513	0.367331	NA	NA	NA	NA	NA	0.693408	0.350557	NA	NA	12621	536	12085	4049	4	4045
427.4	Cardiac arrest and ventricular fibrillation	circulatory system	NA	NA	NA	0.909768	0.134995	NA	NA	NA	NA	NA	0.806241	0.477921	NA	NA	NA	NA	NA	0.610307	0.514649	NA	NA	12944	137	12807	4025	13	4012
427.41	Ventricular fibrillation and flutter	circulatory system	NA	NA	NA	0.873282	0.205465	NA	NA	NA	NA	NA	1.06518	0.888353	NA	NA	NA	NA	NA	0.740991	0.779672	NA	NA	12975	49	12926	4049	4	4045
427.42	Cardiac arrest	circulatory system	NA	NA	NA	0.925829	0.263756	NA	NA	NA	NA	NA	0.859652	0.645554	NA	NA	NA	NA	NA	0.741844	0.693002	NA	NA	12952	111	12841	4026	9	4017
427.61	Supraventricular premature beats	circulatory system	NA	NA	NA	0.95875	0.167237	NA	NA	NA	NA	NA	0.919933	0.566441	NA	NA	NA	NA	NA	0.764052	0.502935	NA	NA	12170	787	11383	4030	5	4025
428.2	Heart failure NOS	circulatory system	NA	NA	NA	0.871736	0.000466503	NA	NA	NA	NA	NA	0.765834	0.150839	NA	NA	NA	NA	NA	0.507703	0.179593	NA	NA	12857	443	12414	4021	18	4003
429.1	Heart transplant/surgery	circulatory system	NA	NA	NA	0.896126	0.0142617	NA	NA	NA	NA	NA	0.95021	0.798064	NA	NA	NA	NA	NA	0.448876	0.185134	NA	NA	12908	283	12625	4045	11	4034
429.9	Cardiac complications, not elsewhere classified	circulatory system	NA	NA	NA	0.750118	0.000230512	NA	NA	NA	NA	NA	0.533274	0.0911536	NA	NA	NA	NA	NA	2.46e-07	0.983139	NA	NA	12919	127	12792	4049	NA	NA
430.1	Subarachnoid hemorrhage	circulatory system	NA	NA	NA	1.15956	0.045715	NA	NA	NA	NA	NA	1.49761	0.247062	NA	NA	NA	NA	NA	4.97e-07	0.984933	NA	NA	12970	68	12902	4044	16	4028
430.3	Subdural hemorrhage	circulatory system	NA	NA	NA	0.965794	0.673329	NA	NA	NA	NA	NA	0.341998	0.0706816	NA	NA	NA	NA	NA	1.29e-06	0.974952	NA	NA	12967	84	12883	4038	5	4033
433.11	Occlusion of cerebral arteries, with cerebral infarction	circulatory system	NA	NA	NA	0.980478	0.833173	NA	NA	NA	NA	NA	1.40154	0.387959	NA	NA	NA	NA	NA	5.74e-07	0.983988	NA	NA	12972	57	12915	4027	18	4009
433.12	Cerebral atherosclerosis	circulatory system	NA	NA	NA	1.03396	0.661024	NA	NA	NA	NA	NA	0.55344	0.205791	NA	NA	NA	NA	NA	0.864236	0.886703	NA	NA	12835	94	12741	4048	NA	NA
433.32	Moyamoya disease	circulatory system	NA	NA	NA	NA	NA	NA	NA	NA	NA	NA	NA	NA	NA	NA	NA	NA	NA	NA	NA	NA	NA	12994	2	12992	4050	NA	NA
433.6	Acute, but ill-defined cerebrovascular disease	circulatory system	NA	NA	NA	1.02856	0.674078	NA	NA	NA	NA	NA	0.507601	0.112201	NA	NA	NA	NA	NA	1.61531	0.438089	NA	NA	12862	105	12757	4049	NA	NA
440.1	Atherosclerosis of renal artery	circulatory system	NA	NA	NA	0.914997	0.154825	NA	NA	NA	NA	NA	1.02653	0.923283	NA	NA	NA	NA	NA	0.34771	0.301493	NA	NA	12926	154	12772	4049	8	4041
440.21	Atherosclerosis of native arteries of the extremities with u	circulatory system	NA	NA	NA	0.832246	0.0222711	NA	NA	NA	NA	NA	0.84188	0.629021	NA	NA	NA	NA	NA	1.11905	0.869569	NA	NA	12976	101	12875	4043	6	4037
440.9	Atherosclerosis of aorta	circulatory system	NA	NA	NA	0.935407	0.00669398	NA	NA	NA	NA	NA	0.760802	0.0223866	NA	NA	NA	NA	NA	0.608711	0.11901	NA	NA	12005	1687	10318	4032	9	4023
441	Vascular insufficiency of intestine	circulatory system	NA	NA	NA	0.952098	0.274553	NA	NA	NA	NA	NA	0.674334	0.0996328	NA	NA	NA	NA	NA	1.00737	0.987612	NA	NA	12925	257	12668	4038	9	4029
441.1	Acute vascular insufficiency of intestine	circulatory system	NA	NA	NA	0.920467	0.231723	NA	NA	NA	NA	NA	0.541766	0.123041	NA	NA	NA	NA	NA	1.27659	0.6878	NA	NA	12958	101	12857	NA	NA	NA
441.2	Chronic vascular insufficiency of intestine	circulatory system	NA	NA	NA	0.988888	0.887451	NA	NA	NA	NA	NA	0.713336	0.435231	NA	NA	NA	NA	NA	4.39e-07	0.983932	NA	NA	12966	76	12890	4045	3	4042
442.2	Aneurysm of iliac artery	circulatory system	NA	NA	NA	0.938177	0.551643	NA	NA	NA	NA	NA	1.2391	0.629155	NA	NA	NA	NA	NA	8.66e-07	0.983663	NA	NA	12976	57	12919	4048	NA	NA
442.3	Aneurysm of artery of lower extremity	circulatory system	NA	NA	NA	0.786794	0.0747794	NA	NA	NA	NA	NA	0.199482	0.113242	NA	NA	NA	NA	NA	1.11e-07	0.99331	NA	NA	12978	42	12936	4049	2	4047
442.4	Arterial dissection	circulatory system	NA	NA	NA	1.01735	0.840882	NA	NA	NA	NA	NA	1.54231	0.217997	NA	NA	NA	NA	NA	0.832158	0.857156	NA	NA	12983	65	12918	4047	3	4044
442.8	Aneurysm of other specified artery	circulatory system	NA	NA	NA	0.934271	0.302547	NA	NA	NA	NA	NA	0.805002	0.49894	NA	NA	NA	NA	NA	0.447925	0.427785	NA	NA	12936	127	12809	4047	12	4035
443.8	Other specified peripheral vascular diseases	circulatory system	NA	NA	NA	1.08188	0.285809	NA	NA	NA	NA	NA	1.30295	0.451167	NA	NA	NA	NA	NA	0.590092	0.606082	NA	NA	12953	67	12886	4047	3	4044
444	Arterial embolism and thrombosis	circulatory system	NA	NA	NA	0.931801	0.201535	NA	NA	NA	NA	NA	0.808667	0.432607	NA	NA	NA	NA	NA	0.514182	0.368671	NA	NA	12863	177	12686	4035	8	4027
444.1	Arterial embolism and thrombosis of lower extremity artery	circulatory system	NA	NA	NA	0.770099	0.0339435	NA	NA	NA	NA	NA	0.722776	0.540074	NA	NA	NA	NA	NA	0.912776	0.930173	NA	NA	12952	48	12904	4046	3	4043
444.2	Embolism and thrombosis of abdominal aorta	circulatory system	NA	NA	NA	NA	NA	NA	NA	NA	NA	NA	NA	NA	NA	NA	NA	NA	NA	NA	NA	NA	NA	12982	7	12975	4050	2	4048
444.5	Atheroembolism	circulatory system	NA	NA	NA	NA	NA	NA	NA	NA	NA	NA	NA	NA	NA	NA	NA	NA	NA	NA	NA	NA	NA	12987	17	12970	4048	1	4047
446.1	Thromboangiitis obliterans	circulatory system	NA	NA	NA	NA	NA	NA	NA	NA	NA	NA	NA	NA	NA	NA	NA	NA	NA	NA	NA	NA	NA	12990	3	12987	4050	2	4048
446.2	Acute febrile mucocutaneous lymph node syndrome (Kawasaki di	circulatory system	NA	NA	NA	NA	NA	NA	NA	NA	NA	NA	NA	NA	NA	NA	NA	NA	NA	NA	NA	NA	NA	12994	1	12993	NA	NA	NA
446.3	Hypersensitivity angiitis	circulatory system	NA	NA	NA	0.934679	0.592839	NA	NA	NA	NA	NA	0.794953	0.70874	NA	NA	NA	NA	NA	1.50537	0.691682	NA	NA	12973	31	12942	4048	3	4045
446.4	Wegener's granulomatosis	circulatory system	NA	NA	NA	0.899984	0.458789	NA	NA	NA	NA	NA	6.26e-08	0.989905	NA	NA	NA	NA	NA	1.48e-07	0.994065	NA	NA	12987	26	12961	4050	4	4046
446.6	Polyarteritis nodosa	circulatory system	NA	NA	NA	NA	NA	NA	NA	NA	NA	NA	NA	NA	NA	NA	NA	NA	NA	NA	NA	NA	NA	12985	13	12972	4049	1	4048
446.7	Takayasu's disease	circulatory system	NA	NA	NA	NA	NA	NA	NA	NA	NA	NA	NA	NA	NA	NA	NA	NA	NA	NA	NA	NA	NA	12993	2	12991	4050	NA	NA
446.8	Thrombotic microangiopathy	circulatory system	NA	NA	NA	NA	NA	NA	NA	NA	NA	NA	NA	NA	NA	NA	NA	NA	NA	NA	NA	NA	NA	12992	9	12983	4050	2	4048
446.9	Arteritis NOS	circulatory system	NA	NA	NA	0.984425	0.797058	NA	NA	NA	NA	NA	1.33863	0.262039	NA	NA	NA	NA	NA	0.404157	0.370633	NA	NA	12950	130	12820	4036	9	4027
447.1	Stricture of artery	circulatory system	NA	NA	NA	0.990121	0.771407	NA	NA	NA	NA	NA	1.13157	0.440022	NA	NA	NA	NA	NA	0.674632	0.367348	NA	NA	12245	528	11717	4040	7	4033
447.7	Aortic ectasia	circulatory system	NA	NA	NA	0.977677	0.523964	NA	NA	NA	NA	NA	0.982267	0.913273	NA	NA	NA	NA	NA	0.909937	0.819366	NA	NA	12811	510	12301	4038	12	4026
448	Disease of capillaries	circulatory system	NA	NA	NA	1.01274	0.747823	NA	NA	NA	NA	NA	0.773335	0.213069	NA	NA	NA	NA	NA	0.365667	0.160823	NA	NA	12877	319	12558	4046	2	4044
451	Phlebitis and thrombophlebitis	circulatory system	NA	NA	NA	0.967977	0.353617	NA	NA	NA	NA	NA	0.751501	0.115749	NA	NA	NA	NA	NA	0.860357	0.706574	NA	NA	12826	388	12438	4020	11	4009
451.2	Phlebitis and thrombophlebitis of lower extremities	circulatory system	NA	NA	NA	0.920713	0.0862103	NA	NA	NA	NA	NA	0.754155	0.239019	NA	NA	NA	NA	NA	0.656944	0.479609	NA	NA	12912	231	12681	4043	4	4039
452.1	Iatrogenic pulmonary embolism and infarction	circulatory system	NA	NA	NA	0.891551	0.450857	NA	NA	NA	NA	NA	1.12066	0.854375	NA	NA	NA	NA	NA	1.86e-07	0.993535	NA	NA	12989	27	12962	NA	NA	NA
452.8	Postphlebitic syndrome	circulatory system	NA	NA	NA	1.01788	0.865687	NA	NA	NA	NA	NA	1.71561	0.206417	NA	NA	NA	NA	NA	1.11216	0.91794	NA	NA	12980	38	12942	4048	3	4045
453	Chronic venous hypertension	circulatory system	NA	NA	NA	0.89433	0.112858	NA	NA	NA	NA	NA	0.675974	0.274392	NA	NA	NA	NA	NA	0.339833	0.297299	NA	NA	12865	110	12755	4034	12	4022
457	Encounter for long-term (current) use of anticoagulants, ant	circulatory system	NA	NA	NA	0.94976	0.0169512	NA	NA	NA	NA	NA	0.869924	0.170352	NA	NA	NA	NA	NA	0.480216	0.00887929	NA	NA	11828	2086	9742	4047	NA	NA
457.2	Encounter for long-term (current) use of antiplatelets/antit	circulatory system	NA	NA	NA	1.01856	0.670953	NA	NA	NA	NA	NA	0.693768	0.127547	NA	NA	NA	NA	NA	0.152509	0.0706971	NA	NA	12824	278	12546	4049	NA	NA
457.3	Encounter for long-term (current) use of aspirin	circulatory system	NA	NA	NA	0.947175	0.0133849	NA	NA	NA	NA	NA	0.902088	0.316373	NA	NA	NA	NA	NA	0.469179	0.00914367	NA	NA	11816	1988	9828	4047	NA	NA
458.2	Iatrogenic hypotension	circulatory system	NA	NA	NA	1.03102	0.538694	NA	NA	NA	NA	NA	1.05651	0.819333	NA	NA	NA	NA	NA	0.982201	0.973905	NA	NA	12838	181	12657	4031	7	4024
459.1	Hemorrhage NOS	circulatory system	NA	NA	NA	1.00177	0.974224	NA	NA	NA	NA	NA	1.02982	0.909634	NA	NA	NA	NA	NA	1.2078	0.720792	NA	NA	12852	150	12702	3963	18	3945
459.7	Blood vessel replaced	circulatory system	NA	NA	NA	1.00712	0.884437	NA	NA	NA	NA	NA	0.50991	0.0204543	NA	NA	NA	NA	NA	0.451027	0.212188	NA	NA	12882	200	12682	4032	17	4015
465.4	Acute laryngitis and tracheitis	respiratory	NA	NA	NA	0.962333	0.395711	NA	NA	NA	NA	NA	1.00556	0.979198	NA	NA	NA	NA	NA	0.590191	0.373873	NA	NA	12784	215	12569	4002	13	3989
471	Nasal polyps	respiratory	NA	NA	NA	1.04773	0.317738	NA	NA	NA	NA	NA	0.904884	0.67113	NA	NA	NA	NA	NA	1.63563	0.250332	NA	NA	12908	207	12701	4031	15	4016
473.1	Chronic laryngitis	respiratory	NA	NA	NA	1.13689	0.205159	NA	NA	NA	NA	NA	1.02362	0.965174	NA	NA	NA	NA	NA	3.46113	0.096773	NA	NA	12986	38	12948	4036	17	4019
473.3	Paralysis/spasm of vocal cords or larynx	respiratory	NA	NA	NA	0.99412	0.919383	NA	NA	NA	NA	NA	1.2748	0.334375	NA	NA	NA	NA	NA	0.800232	0.757792	NA	NA	12962	148	12814	4032	16	4016
474.1	Acute tonsillitis	respiratory	NA	NA	NA	1.09376	0.0192784	NA	NA	NA	NA	NA	1.25148	0.203143	NA	NA	NA	NA	NA	1.37479	0.379442	NA	NA	12765	279	12486	4036	4	4032
474.2	Chronic tonsillitis and adenoiditis	respiratory	NA	NA	NA	0.995527	0.894064	NA	NA	NA	NA	NA	0.81297	0.210746	NA	NA	NA	NA	NA	1.06017	0.860748	NA	NA	12869	399	12470	4015	16	3999
480.12	Pseudomonal pneumonia	respiratory	NA	NA	NA	0.702162	0.011326	NA	NA	NA	NA	NA	0.795437	0.680437	NA	NA	NA	NA	NA	0.822622	0.852499	NA	NA	12984	36	12948	4047	NA	NA
480.13	MRSA pneumonia	respiratory	NA	NA	NA	1.05679	0.630756	NA	NA	NA	NA	NA	1.24928	0.687128	NA	NA	NA	NA	NA	2.79183	0.183016	NA	NA	12990	27	12963	4049	NA	NA
480.2	Viral pneumonia	respiratory	NA	NA	NA	0.774094	0.0021007	NA	NA	NA	NA	NA	0.592039	0.192512	NA	NA	NA	NA	NA	0.410889	0.386568	NA	NA	12966	97	12869	4037	2	4035
480.3	Pneumonia due to fungus (mycoses)	respiratory	NA	NA	NA	0.854523	0.124505	NA	NA	NA	NA	NA	0.978476	0.961019	NA	NA	NA	NA	NA	0.740062	0.769831	NA	NA	12981	50	12931	4036	15	4021
480.5	Bronchopneumonia and lung abscess	respiratory	NA	NA	NA	0.940447	0.539266	NA	NA	NA	NA	NA	1.04473	0.921336	NA	NA	NA	NA	NA	5.64e-07	0.984675	NA	NA	12957	49	12908	4045	1	4044
495.1	Chronic obstructive asthma	respiratory	NA	NA	NA	1.09174	0.0582503	NA	NA	NA	NA	NA	0.981926	0.939158	NA	NA	NA	NA	NA	0.819416	0.740861	NA	NA	12884	197	12687	NA	NA	NA
495.11	Chronic obstructive asthma with exacerbation	respiratory	NA	NA	NA	1.02968	0.681493	NA	NA	NA	NA	NA	0.703262	0.37955	NA	NA	NA	NA	NA	1.44e-07	0.98946	NA	NA	12965	89	12876	NA	NA	NA
498	Acute bronchospasm	respiratory	NA	NA	NA	1.06904	0.0263374	NA	NA	NA	NA	NA	0.938645	0.67689	NA	NA	NA	NA	NA	0.476629	0.109107	NA	NA	12617	463	12154	4019	13	4006
499	Cystic fibrosis	respiratory	NA	NA	NA	NA	NA	NA	NA	NA	NA	NA	NA	NA	NA	NA	NA	NA	NA	NA	NA	NA	NA	12990	11	12979	4050	NA	NA
500.1	Extrinsic allergic alveolitis	respiratory	NA	NA	NA	0.710665	0.0403124	NA	NA	NA	NA	NA	0.878578	0.833596	NA	NA	NA	NA	NA	1.45e-07	0.993853	NA	NA	12980	30	12950	4048	4	4044
500.2	Pneumoconiosis	respiratory	NA	NA	NA	0.848535	0.332996	NA	NA	NA	NA	NA	8.12e-08	0.989316	NA	NA	NA	NA	NA	2.1e-07	0.993711	NA	NA	12980	26	12954	4049	1	4048
501	Pneumonitis due to inhalation of food or vomitus	respiratory	NA	NA	NA	0.960871	0.328156	NA	NA	NA	NA	NA	1.00603	0.974792	NA	NA	NA	NA	NA	0.883753	0.786617	NA	NA	12891	340	12551	4038	6	4032
502	Postinflammatory pulmonary fibrosis	respiratory	NA	NA	NA	0.949951	0.0477898	NA	NA	NA	NA	NA	0.960954	0.739868	NA	NA	NA	NA	NA	1.04075	0.890846	NA	NA	12079	987	11092	4032	18	4014
503	Pulmonary congestion and hypostasis	respiratory	NA	NA	NA	0.87485	0.00666678	NA	NA	NA	NA	NA	0.610961	0.0572029	NA	NA	NA	NA	NA	0.635701	0.402522	NA	NA	12725	242	12483	4042	1	4041
504.1	Idiopathic fibrosing alveolitis	respiratory	NA	NA	NA	0.862026	0.122453	NA	NA	NA	NA	NA	1.10753	0.789151	NA	NA	NA	NA	NA	0.842004	0.866297	NA	NA	12979	72	12907	4049	2	4047
506	Empyema and pneumothorax	respiratory	NA	NA	NA	0.91245	0.0258677	NA	NA	NA	NA	NA	0.721893	0.10823	NA	NA	NA	NA	NA	0.389758	0.115899	NA	NA	12862	338	12524	4036	13	4023
508	Pulmonary collapse; interstitial and compensatory emphysema	respiratory	NA	NA	NA	0.889372	4.33e-07	NA	NA	NA	NA	NA	0.585231	2.83e-06	NA	NA	NA	NA	NA	0.377331	0.0011916	NA	NA	11922	1541	10381	4025	18	4007
509.2	Respiratory insufficiency	respiratory	NA	NA	NA	0.993637	0.911586	NA	NA	NA	NA	NA	1.06394	0.821089	NA	NA	NA	NA	NA	1.55984	0.360962	NA	NA	12927	125	12802	4046	1	4045
509.3	Pulmonary insufficiency or respiratory failure following tra	respiratory	NA	NA	NA	0.901783	0.193914	NA	NA	NA	NA	NA	0.465097	0.102548	NA	NA	NA	NA	NA	3.37e-07	0.983781	NA	NA	12948	81	12867	4044	NA	NA
509.5	Respiratory arrest	respiratory	NA	NA	NA	NA	NA	NA	NA	NA	NA	NA	NA	NA	NA	NA	NA	NA	NA	NA	NA	NA	NA	12990	8	12982	4047	NA	NA
509.8	Dependence on respirator [Ventilator] or supplemental oxygen	respiratory	NA	NA	NA	0.893123	0.0042442	NA	NA	NA	NA	NA	0.56281	0.00573006	NA	NA	NA	NA	NA	0.561644	0.216275	NA	NA	12731	413	12318	4034	7	4027
510.2	Lung transplant	respiratory	NA	NA	NA	0.622539	0.00123292	NA	NA	NA	NA	NA	0.459831	0.207095	NA	NA	NA	NA	NA	0.875754	0.898665	NA	NA	12982	45	12937	4050	NA	NA
512.3	Abnormal chest sounds	respiratory	NA	NA	NA	NA	NA	NA	NA	NA	NA	NA	NA	NA	NA	NA	NA	NA	NA	NA	NA	NA	NA	12955	15	12940	NA	NA	NA
513.31	Apnea	respiratory	NA	NA	NA	1.01086	0.876935	NA	NA	NA	NA	NA	1.24711	0.468273	NA	NA	NA	NA	NA	1.21e-07	0.989867	NA	NA	12907	100	12807	4027	9	4018
513.32	Orthopnea	respiratory	NA	NA	NA	0.944254	0.513044	NA	NA	NA	NA	NA	0.37107	0.0969287	NA	NA	NA	NA	NA	4.63e-07	0.98447	NA	NA	12954	65	12889	4024	4	4020
513.4	Hyperventilation	respiratory	NA	NA	NA	0.92876	0.23915	NA	NA	NA	NA	NA	0.5577	0.0975417	NA	NA	NA	NA	NA	0.325974	0.268905	NA	NA	12869	118	12751	4044	2	4042
513.8	Disorders of diaphragm	respiratory	NA	NA	NA	0.918788	0.191934	NA	NA	NA	NA	NA	0.382821	0.0232655	NA	NA	NA	NA	NA	6.58e-07	0.974872	NA	NA	12805	140	12665	4037	13	4024
514.1	Abnormal results of function study of pulmonary system	respiratory	NA	NA	NA	0.981887	0.528993	NA	NA	NA	NA	NA	0.834339	0.208482	NA	NA	NA	NA	NA	0.75485	0.425853	NA	NA	12480	626	11854	4030	16	4014
519.1	Tracheostomy complications	respiratory	NA	NA	NA	NA	NA	NA	NA	NA	NA	NA	NA	NA	NA	NA	NA	NA	NA	NA	NA	NA	NA	12989	15	12974	4045	1	4044
519.2	Respiratory complications	respiratory	NA	NA	NA	0.880101	0.0965557	NA	NA	NA	NA	NA	0.417977	0.0622884	NA	NA	NA	NA	NA	0.407288	0.384085	NA	NA	12952	87	12865	4049	NA	NA
520	Disorders of tooth development	digestive	NA	NA	NA	0.961333	0.16247	NA	NA	NA	NA	NA	0.983511	0.896237	NA	NA	NA	NA	NA	0.602148	0.130826	NA	NA	12696	670	12026	4027	8	4019
520.1	Hereditary disturbances in tooth structure	digestive	NA	NA	NA	0.992997	0.954665	NA	NA	NA	NA	NA	0.797517	0.714761	NA	NA	NA	NA	NA	1.5588	0.667627	NA	NA	12978	28	12950	4041	4	4037
520.2	Disturbances in tooth eruption	digestive	NA	NA	NA	0.956391	0.187436	NA	NA	NA	NA	NA	1.00422	0.977523	NA	NA	NA	NA	NA	0.642619	0.244303	NA	NA	12697	485	12212	4045	3	4042
521.2	Dental abrasion, erosion and attrition	digestive	NA	NA	NA	1.1771	0.0956203	NA	NA	NA	NA	NA	1.90643	0.138309	NA	NA	NA	NA	NA	2.5588	0.211142	NA	NA	12973	33	12940	4045	1	4044
521.4	Tooth complications likely association with other diseases	digestive	NA	NA	NA	1.15286	0.24952	NA	NA	NA	NA	NA	1.11482	0.861492	NA	NA	NA	NA	NA	2.27e-07	0.994024	NA	NA	12979	26	12953	NA	NA	NA
522.1	Pulpitis and necrosis of tooth pulp	digestive	NA	NA	NA	1.09644	0.1491	NA	NA	NA	NA	NA	0.708717	0.362457	NA	NA	NA	NA	NA	0.483962	0.476152	NA	NA	12917	88	12829	NA	NA	NA
523	Gingival and periodontal diseases	digestive	NA	NA	NA	1.01736	0.465961	NA	NA	NA	NA	NA	0.949161	0.649258	NA	NA	NA	NA	NA	1.21122	0.442031	NA	NA	12721	956	11765	3986	17	3969
523.1	Gingivitis	digestive	NA	NA	NA	1.11892	0.0118285	NA	NA	NA	NA	NA	1.69649	0.00734341	NA	NA	NA	NA	NA	1.26719	0.612808	NA	NA	12889	184	12705	4031	5	4026
523.3	Periodontitis (acute or chronic)	digestive	NA	NA	NA	1.00876	0.744929	NA	NA	NA	NA	NA	0.934597	0.602894	NA	NA	NA	NA	NA	1.13793	0.653475	NA	NA	12797	751	12046	4045	1	4044
523.31	Acute periodontitis	digestive	NA	NA	NA	0.952312	0.14123	NA	NA	NA	NA	NA	0.920053	0.596275	NA	NA	NA	NA	NA	0.990513	0.978785	NA	NA	12869	495	12374	4045	1	4044
523.32	Chronic periodontitis	digestive	NA	NA	NA	1.01585	0.622327	NA	NA	NA	NA	NA	1.0587	0.704262	NA	NA	NA	NA	NA	1.55749	0.153842	NA	NA	12841	526	12315	NA	NA	NA
524	Dentofacial anomalies, including malocclusion	digestive	NA	NA	NA	0.974448	0.360452	NA	NA	NA	NA	NA	0.818927	0.142259	NA	NA	NA	NA	NA	0.660457	0.208839	NA	NA	12761	642	12119	4049	NA	NA
524.3	Anomalies of tooth position/malocclusion	digestive	NA	NA	NA	0.966352	0.245677	NA	NA	NA	NA	NA	0.814444	0.145689	NA	NA	NA	NA	NA	0.636942	0.192137	NA	NA	12771	599	12172	4049	NA	NA
525.1	Loss of teeth or edentulism	digestive	NA	NA	NA	1.05822	0.025861	NA	NA	NA	NA	NA	1.22784	0.0826252	NA	NA	NA	NA	NA	1.24703	0.412543	NA	NA	12846	743	12103	4028	5	4023
525.2	Atrophy of edentulous alveolar ridge	digestive	NA	NA	NA	1.02016	0.812867	NA	NA	NA	NA	NA	1.20322	0.631643	NA	NA	NA	NA	NA	5.38e-07	0.984648	NA	NA	12948	62	12886	4050	NA	NA
526.1	Cysts of the jaws	digestive	NA	NA	NA	NA	NA	NA	NA	NA	NA	NA	NA	NA	NA	NA	NA	NA	NA	NA	NA	NA	NA	12973	16	12957	4049	NA	NA
526.3	Anomalies of jaw size/symmetry	digestive	NA	NA	NA	1.11333	0.0957999	NA	NA	NA	NA	NA	0.744419	0.408863	NA	NA	NA	NA	NA	1.0248	0.973171	NA	NA	12959	95	12864	4049	NA	NA
526.42	Arthralgia/ankylosis of temporomandibular joint	digestive	NA	NA	NA	1.15754	3.33e-05	NA	NA	NA	NA	NA	1.3305	0.0889949	NA	NA	NA	NA	NA	1.45258	0.293989	NA	NA	12876	290	12586	NA	NA	NA
526.5	Inflammatory conditions of jaw	digestive	NA	NA	NA	1.02936	0.657809	NA	NA	NA	NA	NA	1.59237	0.086475	NA	NA	NA	NA	NA	1.84548	0.243599	NA	NA	12966	89	12877	4047	NA	NA
526.8	Exostosis of jaw	digestive	NA	NA	NA	1.05448	0.656025	NA	NA	NA	NA	NA	1.6643	0.303504	NA	NA	NA	NA	NA	1.55e-07	0.993913	NA	NA	12979	32	12947	NA	NA	NA
526.9	Jaw disease NOS	digestive	NA	NA	NA	1.14995	0.00628546	NA	NA	NA	NA	NA	1.05455	0.842006	NA	NA	NA	NA	NA	0.676068	0.588754	NA	NA	12834	132	12702	4037	1	4036
527.1	Hypertrophy of salivary gland	digestive	NA	NA	NA	0.980192	0.815482	NA	NA	NA	NA	NA	0.974841	0.950368	NA	NA	NA	NA	NA	0.743714	0.771445	NA	NA	12972	58	12914	4047	1	4046
527.2	Sialoadenitis	digestive	NA	NA	NA	1.00843	0.874124	NA	NA	NA	NA	NA	1.12166	0.640101	NA	NA	NA	NA	NA	1.27646	0.639168	NA	NA	12913	156	12757	4028	17	4011
527.8	Other specified diseases of the salivary glands	digestive	NA	NA	NA	1.05232	0.529088	NA	NA	NA	NA	NA	1.81259	0.067673	NA	NA	NA	NA	NA	0.807402	0.833319	NA	NA	12960	67	12893	4038	15	4023
528.11	Stomatitis and mucositis (ulcerative)	digestive	NA	NA	NA	0.918739	0.346037	NA	NA	NA	NA	NA	0.974285	0.949674	NA	NA	NA	NA	NA	0.68833	0.714777	NA	NA	12936	53	12883	4023	12	4011
528.12	Oral aphthae	digestive	NA	NA	NA	1.08456	0.0552716	NA	NA	NA	NA	NA	1.16299	0.461772	NA	NA	NA	NA	NA	1.00578	0.990171	NA	NA	12857	200	12657	4019	13	4006
528.3	Cellulitis and abscess of oral soft tissues	digestive	NA	NA	NA	0.938879	0.419354	NA	NA	NA	NA	NA	1.02281	0.948262	NA	NA	NA	NA	NA	1.14e-07	0.989941	NA	NA	12958	73	12885	4035	4	4031
528.4	Cysts of oral soft tissues	digestive	NA	NA	NA	0.951476	0.649343	NA	NA	NA	NA	NA	0.173727	0.0850128	NA	NA	NA	NA	NA	2.33e-07	0.990531	NA	NA	12959	40	12919	4049	1	4048
528.41	Cyst of the salivary gland	digestive	NA	NA	NA	0.941932	0.675149	NA	NA	NA	NA	NA	0.279614	0.214791	NA	NA	NA	NA	NA	1.4e-07	0.993966	NA	NA	12967	24	12943	4049	NA	NA
528.6	Leukoplakia of oral mucosa	digestive	NA	NA	NA	1.03061	0.722535	NA	NA	NA	NA	NA	1.54152	0.217073	NA	NA	NA	NA	NA	1.87064	0.392434	NA	NA	12956	66	12890	4043	7	4036
528.7	Sialolithiasis	digestive	NA	NA	NA	0.992403	0.946476	NA	NA	NA	NA	NA	0.226205	0.143943	NA	NA	NA	NA	NA	1.56325	0.663538	NA	NA	12979	38	12941	4044	2	4042
529	Diseases and other conditions of the tongue	digestive	NA	NA	NA	1.14338	6.58e-06	NA	NA	NA	NA	NA	1.38528	0.0200456	NA	NA	NA	NA	NA	1.0441	0.902682	NA	NA	12825	457	12368	3987	17	3970
529.1	Glossitis	digestive	NA	NA	NA	1.05561	0.382645	NA	NA	NA	NA	NA	1.46481	0.157556	NA	NA	NA	NA	NA	0.940087	0.932089	NA	NA	12919	109	12810	4038	3	4035
529.6	Glossodynia	digestive	NA	NA	NA	1.2412	3.67e-06	NA	NA	NA	NA	NA	1.77374	0.0089545	NA	NA	NA	NA	NA	1.81836	0.20473	NA	NA	12944	152	12792	4027	6	4021
530.12	Ulcer of esophagus	digestive	NA	NA	NA	1.01219	0.820226	NA	NA	NA	NA	NA	0.979379	0.934993	NA	NA	NA	NA	NA	1.31057	0.60747	NA	NA	12936	172	12764	4038	11	4027
530.15	Eosinophilic esophagitis	digestive	NA	NA	NA	1.05441	0.515422	NA	NA	NA	NA	NA	1.50962	0.223984	NA	NA	NA	NA	NA	2.4809	0.134104	NA	NA	12975	66	12909	4047	3	4044
530.3	Stricture and stenosis of esophagus	digestive	NA	NA	NA	0.996166	0.903314	NA	NA	NA	NA	NA	1.13784	0.361115	NA	NA	NA	NA	NA	1.21106	0.569866	NA	NA	12872	573	12299	4044	13	4031
530.5	Disorders of esophageal motility	digestive	NA	NA	NA	1.08536	0.072522	NA	NA	NA	NA	NA	0.793938	0.359613	NA	NA	NA	NA	NA	1.11445	0.834752	NA	NA	12896	207	12689	4034	16	4018
530.6	Diverticulum of esophagus, acquired	digestive	NA	NA	NA	1.14904	0.146471	NA	NA	NA	NA	NA	0.92325	0.880096	NA	NA	NA	NA	NA	1.78617	0.571734	NA	NA	12982	48	12934	4048	1	4047
530.7	Gastroesophageal laceration-hemorrhage syndrome	digestive	NA	NA	NA	NA	NA	NA	NA	NA	NA	NA	NA	NA	NA	NA	NA	NA	NA	NA	NA	NA	NA	12985	19	12966	4048	1	4047
531.1	Hemorrhage from gastrointestinal ulcer	digestive	NA	NA	NA	0.881649	0.0367156	NA	NA	NA	NA	NA	0.52587	0.0529293	NA	NA	NA	NA	NA	0.629852	0.526397	NA	NA	12952	167	12785	4038	5	4033
531.3	Duodenal ulcer	digestive	NA	NA	NA	1.07309	0.0596863	NA	NA	NA	NA	NA	0.981092	0.918886	NA	NA	NA	NA	NA	0.872274	0.769322	NA	NA	12900	327	12573	4041	9	4032
531.5	Gastrojejunal ulcer	digestive	NA	NA	NA	1.03603	0.61804	NA	NA	NA	NA	NA	1.05304	0.881468	NA	NA	NA	NA	NA	0.515331	0.514373	NA	NA	12978	75	12903	4046	3	4043
535.1	Acute gastritis	digestive	NA	NA	NA	1.17511	0.00953129	NA	NA	NA	NA	NA	1.32358	0.362747	NA	NA	NA	NA	NA	0.512116	0.509573	NA	NA	12945	85	12860	3988	16	3972
535.6	Duodenitis	digestive	NA	NA	NA	1.06777	0.0703205	NA	NA	NA	NA	NA	0.88635	0.516988	NA	NA	NA	NA	NA	1.91169	0.0456831	NA	NA	12850	347	12503	4042	4	4038
535.8	Other specified gastritis	digestive	NA	NA	NA	1.12618	5.97e-07	NA	NA	NA	NA	NA	0.961393	0.748263	NA	NA	NA	NA	NA	0.770654	0.419587	NA	NA	12807	839	11968	4039	12	4027
536.7	Complications of gastrostomy, colostomy and enterostomy	digestive	NA	NA	NA	0.975791	0.71276	NA	NA	NA	NA	NA	0.891512	0.726605	NA	NA	NA	NA	NA	1.27611	0.687301	NA	NA	12970	95	12875	4046	4	4042
537.1	Lesions of stomach and duodenum	digestive	NA	NA	NA	0.955506	0.517287	NA	NA	NA	NA	NA	0.661168	0.267146	NA	NA	NA	NA	NA	1.02692	0.970905	NA	NA	12978	107	12871	4045	1	4044
540	Appendiceal conditions	digestive	NA	NA	NA	1.0595	0.130188	NA	NA	NA	NA	NA	0.900458	0.582105	NA	NA	NA	NA	NA	0.78635	0.60319	NA	NA	12957	296	12661	4035	10	4025
540.1	Appendicitis	digestive	NA	NA	NA	1.05675	0.165984	NA	NA	NA	NA	NA	0.953825	0.807403	NA	NA	NA	NA	NA	0.863089	0.750425	NA	NA	12966	276	12690	4035	8	4027
540.11	Acute appendicitis	digestive	NA	NA	NA	1.07121	0.0930532	NA	NA	NA	NA	NA	1.00305	0.987719	NA	NA	NA	NA	NA	0.732444	0.545315	NA	NA	12971	254	12717	4045	4	4041
550.3	Femoral hernia	digestive	NA	NA	NA	1.19584	0.0510404	NA	NA	NA	NA	NA	1.19581	0.711189	NA	NA	NA	NA	NA	1.38655	0.750256	NA	NA	12986	42	12944	4048	4	4044
555.21	Ulcerative colitis (chronic)	digestive	NA	NA	NA	0.912748	0.179088	NA	NA	NA	NA	NA	0.877261	0.672637	NA	NA	NA	NA	NA	1.31041	0.650362	NA	NA	12970	117	12853	4045	9	4036
556	Ulceration of the lower GI tract	digestive	NA	NA	NA	0.964735	0.318419	NA	NA	NA	NA	NA	0.862927	0.394158	NA	NA	NA	NA	NA	1.0349	0.926999	NA	NA	12903	399	12504	4038	10	4028
556.1	Ulceration of intestine	digestive	NA	NA	NA	0.961256	0.318722	NA	NA	NA	NA	NA	0.930584	0.697125	NA	NA	NA	NA	NA	1.29267	0.493986	NA	NA	12907	332	12575	4046	6	4040
556.11	Angiodysplasia of intestine (without mention of hemorrhage)	digestive	NA	NA	NA	1.04836	0.431016	NA	NA	NA	NA	NA	0.893353	0.714783	NA	NA	NA	NA	NA	2.57968	0.0490979	NA	NA	12955	133	12822	4047	3	4044
557.1	Celiac disease	digestive	NA	NA	NA	0.994522	0.909777	NA	NA	NA	NA	NA	0.676452	0.130078	NA	NA	NA	NA	NA	0.491101	0.322048	NA	NA	12954	202	12752	4045	14	4031
559	Ileostomy status	digestive	NA	NA	NA	0.826575	0.00175345	NA	NA	NA	NA	NA	0.675589	0.170139	NA	NA	NA	NA	NA	0.518035	0.363591	NA	NA	12975	161	12814	4046	4	4042
560.1	Paralytic ileus	digestive	NA	NA	NA	0.952955	0.246897	NA	NA	NA	NA	NA	0.843287	0.397788	NA	NA	NA	NA	NA	0.596873	0.327927	NA	NA	12844	292	12552	4044	2	4042
560.3	Peritoneal or intestinal adhesions	digestive	NA	NA	NA	1.0155	0.774438	NA	NA	NA	NA	NA	0.79024	0.412788	NA	NA	NA	NA	NA	0.903078	0.865616	NA	NA	12963	150	12813	NA	NA	NA
560.4	Other intestinal obstruction	digestive	NA	NA	NA	0.984202	0.577159	NA	NA	NA	NA	NA	0.784463	0.0944777	NA	NA	NA	NA	NA	0.706243	0.326657	NA	NA	12846	629	12217	4046	7	4039
561.1	Diarrhea	digestive	NA	NA	NA	1.0865	5.38e-08	NA	NA	NA	NA	NA	1.04142	0.558684	NA	NA	NA	NA	NA	1.40477	0.0450534	NA	NA	12170	4044	8126	NA	NA	NA
561.2	Flatulence	digestive	NA	NA	NA	1.11269	4.65e-08	NA	NA	NA	NA	NA	1.16392	0.0999526	NA	NA	NA	NA	NA	1.54055	0.0342692	NA	NA	12427	1316	11111	NA	NA	NA
563	Constipation	NA	NA	NA	NA	1.07719	2.87e-06	NA	NA	NA	NA	NA	1.13698	0.0819198	NA	NA	NA	NA	NA	1.47229	0.0267154	NA	NA	12069	3028	9041	NA	NA	NA
564.8	Abnormal findings on exam of gastrointestinal tract/ abdomin	digestive	NA	NA	NA	1.00993	0.748843	NA	NA	NA	NA	NA	0.836466	0.250294	NA	NA	NA	NA	NA	1.20878	0.560134	NA	NA	12592	541	12051	NA	NA	NA
565.1	Anal and rectal polyp	digestive	NA	NA	NA	0.993762	0.822014	NA	NA	NA	NA	NA	0.919476	0.527598	NA	NA	NA	NA	NA	1.17254	0.592768	NA	NA	12654	755	11899	4036	8	4028
568	Other disorders of peritoneum	digestive	NA	NA	NA	1.02264	0.518565	NA	NA	NA	NA	NA	0.590392	0.00867812	NA	NA	NA	NA	NA	0.778001	0.532195	NA	NA	12762	366	12396	4039	3	4036
568.1	Peritoneal adhesions (postoperative) (postinfection)	digestive	NA	NA	NA	1.07455	0.0687773	NA	NA	NA	NA	NA	0.698552	0.111278	NA	NA	NA	NA	NA	0.980064	0.962826	NA	NA	12824	253	12571	4048	1	4047
569.1	Toxic gastroenteritis and colitis	digestive	NA	NA	NA	0.857413	0.172591	NA	NA	NA	NA	NA	0.805541	0.687978	NA	NA	NA	NA	NA	0.887091	0.908355	NA	NA	12966	41	12925	4042	4	4038
571.6	Primary biliary cirrhosis	digestive	NA	NA	NA	0.876189	0.241129	NA	NA	NA	NA	NA	0.539683	0.306318	NA	NA	NA	NA	NA	1.12625	0.907876	NA	NA	12989	46	12943	4049	18	4031
573.1	Chronic passive congestion of liver	digestive	NA	NA	NA	NA	NA	NA	NA	NA	NA	NA	NA	NA	NA	NA	NA	NA	NA	NA	NA	NA	NA	12970	17	12953	4049	1	4048
573.4	Acute and subacute necrosis of liver	digestive	NA	NA	NA	0.97	0.68968	NA	NA	NA	NA	NA	0.785317	0.534338	NA	NA	NA	NA	NA	0.430877	0.411126	NA	NA	12965	70	12895	4047	6	4041
573.5	Jaundice (not of newborn)	digestive	NA	NA	NA	0.889624	0.0348972	NA	NA	NA	NA	NA	0.925713	0.752352	NA	NA	NA	NA	NA	1.33198	0.543791	NA	NA	12918	182	12736	4023	13	4010
574.11	Cholelithiasis with acute cholecystitis	digestive	NA	NA	NA	1.00938	0.839356	NA	NA	NA	NA	NA	1.04854	0.829164	NA	NA	NA	NA	NA	1.66358	0.207531	NA	NA	12950	209	12741	4043	2	4041
574.12	Cholelithiasis with other cholecystitis	digestive	NA	NA	NA	0.951555	0.100667	NA	NA	NA	NA	NA	0.868846	0.334135	NA	NA	NA	NA	NA	0.821451	0.576645	NA	NA	12858	573	12285	4035	4	4031
575.1	Cholangitis	digestive	NA	NA	NA	0.843043	0.0364964	NA	NA	NA	NA	NA	0.717067	0.37602	NA	NA	NA	NA	NA	0.509414	0.506582	NA	NA	12973	91	12882	4049	NA	NA
575.2	Obstruction of bile duct	digestive	NA	NA	NA	0.93167	0.24037	NA	NA	NA	NA	NA	0.885975	0.66665	NA	NA	NA	NA	NA	0.937343	0.914277	NA	NA	12955	137	12818	4036	13	4023
575.6	Cholesterolosis of gallbladder	digestive	NA	NA	NA	0.864696	0.0616314	NA	NA	NA	NA	NA	1.10318	0.756357	NA	NA	NA	NA	NA	1.59353	0.437778	NA	NA	12920	89	12831	4048	9	4039
575.7	Other disorders of gallbladder	digestive	NA	NA	NA	0.993033	0.883825	NA	NA	NA	NA	NA	1.01731	0.939145	NA	NA	NA	NA	NA	0.906708	0.851147	NA	NA	12817	201	12616	4041	6	4035
575.9	Nonspecific abnormal findings on radiological and other exam	digestive	NA	NA	NA	0.965801	0.651885	NA	NA	NA	NA	NA	1.25234	0.500482	NA	NA	NA	NA	NA	3.12213	0.0191638	NA	NA	12903	75	12828	4029	14	4015
577.1	Acute pancreatitis	digestive	NA	NA	NA	0.921023	0.046264	NA	NA	NA	NA	NA	0.73173	0.127238	NA	NA	NA	NA	NA	0.582178	0.295776	NA	NA	12938	301	12637	4047	4	4043
578.1	Hematemesis	digestive	NA	NA	NA	1.06707	0.173917	NA	NA	NA	NA	NA	1.20933	0.400814	NA	NA	NA	NA	NA	0.709916	0.565965	NA	NA	12956	162	12794	4020	18	4002
579.2	Splenomegaly	digestive	NA	NA	NA	0.892165	0.0128941	NA	NA	NA	NA	NA	0.50087	0.00503452	NA	NA	NA	NA	NA	0.149349	0.0597288	NA	NA	12832	273	12559	4042	12	4030
580.1	Glomerulonephritis	genitourinary	NA	NA	NA	0.782071	0.000391649	NA	NA	NA	NA	NA	0.841667	0.553536	NA	NA	NA	NA	NA	0.609331	0.496087	NA	NA	12975	127	12848	4039	16	4023
580.11	Proliferative glomerulonephritis	genitourinary	NA	NA	NA	0.825564	0.190754	NA	NA	NA	NA	NA	0.574331	0.459926	NA	NA	NA	NA	NA	1.43196	0.730262	NA	NA	12987	22	12965	4049	1	4048
580.12	Non-proliferative glomerulonephritis	genitourinary	NA	NA	NA	0.796883	0.0338364	NA	NA	NA	NA	NA	0.415545	0.144659	NA	NA	NA	NA	NA	0.79146	0.819346	NA	NA	12985	53	12932	4049	6	4043
580.13	Acute glomerulonephritis, NOS	genitourinary	NA	NA	NA	0.75932	0.06247	NA	NA	NA	NA	NA	1.07258	0.897199	NA	NA	NA	NA	NA	1.21e-07	0.993804	NA	NA	12988	31	12957	4048	NA	NA
580.14	Chronic glomerulonephritis, NOS	genitourinary	NA	NA	NA	0.802284	0.0506615	NA	NA	NA	NA	NA	1.32841	0.502857	NA	NA	NA	NA	NA	0.856271	0.88039	NA	NA	12979	43	12936	4043	9	4034
580.31	Nephritis and nephropathy in diseases classified elsewhere	genitourinary	NA	NA	NA	0.801337	0.000520756	NA	NA	NA	NA	NA	0.50689	0.0367029	NA	NA	NA	NA	NA	0.41125	0.236094	NA	NA	12916	155	12761	4045	12	4033
580.32	Nephritis and nephropathy with pathological lesion	genitourinary	NA	NA	NA	0.784812	0.000171137	NA	NA	NA	NA	NA	0.960338	0.876494	NA	NA	NA	NA	NA	1.06178	0.909296	NA	NA	12945	144	12801	4039	14	4025
580.4	Renal sclerosis, NOS	genitourinary	NA	NA	NA	0.749417	0.000140275	NA	NA	NA	NA	NA	1.05524	0.850697	NA	NA	NA	NA	NA	0.874097	0.826458	NA	NA	12926	108	12818	4050	1	4049
586.1	Anatomical abnormatilies of kidney and ureters	genitourinary	NA	NA	NA	NA	NA	NA	NA	NA	NA	NA	NA	NA	NA	NA	NA	NA	NA	NA	NA	NA	NA	12977	17	12960	4048	1	4047
586.11	Small kidney	genitourinary	NA	NA	NA	NA	NA	NA	NA	NA	NA	NA	NA	NA	NA	NA	NA	NA	NA	NA	NA	NA	NA	12990	1	12989	4049	NA	NA
586.12	Vesicoureteral reflux	genitourinary	NA	NA	NA	NA	NA	NA	NA	NA	NA	NA	NA	NA	NA	NA	NA	NA	NA	NA	NA	NA	NA	12983	16	12967	4049	1	4048
586.3	Vascular disorders of kidney/hypertrophy	genitourinary	NA	NA	NA	0.799314	0.167509	NA	NA	NA	NA	NA	1.0536	0.933022	NA	NA	NA	NA	NA	1.76e-07	0.993622	NA	NA	12971	27	12944	4048	4	4044
588.1	Renal osteodystrophy	genitourinary	NA	NA	NA	0.889907	0.291632	NA	NA	NA	NA	NA	1.2623	0.61492	NA	NA	NA	NA	NA	2.7659	0.119286	NA	NA	12985	40	12945	4048	1	4047
589	Abnormal results of function study of kidney	genitourinary	NA	NA	NA	0.895463	0.139546	NA	NA	NA	NA	NA	0.789012	0.504766	NA	NA	NA	NA	NA	1.05273	0.943741	NA	NA	12898	99	12799	4043	3	4040
592.12	Chronic cystitis	genitourinary	NA	NA	NA	1.06419	0.358784	NA	NA	NA	NA	NA	1.01239	0.971126	NA	NA	NA	NA	NA	1.27072	0.743752	NA	NA	12930	98	12832	4048	2	4046
592.13	Chronic interstitial cystitis	genitourinary	NA	NA	NA	1.36381	0.001845	NA	NA	NA	NA	NA	0.595899	0.482669	NA	NA	NA	NA	NA	2.18585	0.450113	NA	NA	12983	31	12952	4045	13	4032
592.2	Urethritis and urethral syndrome	genitourinary	NA	NA	NA	0.902399	0.297491	NA	NA	NA	NA	NA	0.886941	0.785916	NA	NA	NA	NA	NA	0.807113	0.833578	NA	NA	12934	50	12884	4009	10	3999
592.21	Urethral syndrome	genitourinary	NA	NA	NA	NA	NA	NA	NA	NA	NA	NA	NA	NA	NA	NA	NA	NA	NA	NA	NA	NA	NA	12982	4	12978	4042	4	4038
592.3	Urethral stricture due to infecton	genitourinary	NA	NA	NA	NA	NA	NA	NA	NA	NA	NA	NA	NA	NA	NA	NA	NA	NA	NA	NA	NA	NA	12993	NA	NA	4047	NA	NA
593.2	Microscopic hematuria	genitourinary	NA	NA	NA	0.97391	0.449488	NA	NA	NA	NA	NA	0.779295	0.157993	NA	NA	NA	NA	NA	0.868702	0.740017	NA	NA	12744	469	12275	4046	1	4045
594.2	Calculus of lower urinary tract	genitourinary	NA	NA	NA	0.888795	0.140211	NA	NA	NA	NA	NA	1.39881	0.256605	NA	NA	NA	NA	NA	1.08144	0.914897	NA	NA	12958	103	12855	4042	5	4037
594.3	Calculus of ureter	genitourinary	NA	NA	NA	0.964844	0.304117	NA	NA	NA	NA	NA	0.78362	0.157057	NA	NA	NA	NA	NA	1.18763	0.61037	NA	NA	12902	429	12473	4035	18	4017
594.8	Renal colic	genitourinary	NA	NA	NA	1.03223	0.559028	NA	NA	NA	NA	NA	1.33491	0.225854	NA	NA	NA	NA	NA	1.30379	0.610814	NA	NA	12947	143	12804	4015	10	4005
596.1	Bladder neck obstruction	genitourinary	NA	NA	NA	1.00571	0.937607	NA	NA	NA	NA	NA	1.29846	0.39855	NA	NA	NA	NA	NA	2.01644	0.278993	NA	NA	12960	122	12838	4042	7	4035
597	Other disorders of urethra and urinary tract	genitourinary	NA	NA	NA	1.03213	0.382454	NA	NA	NA	NA	NA	0.93991	0.728783	NA	NA	NA	NA	NA	1.54969	0.217873	NA	NA	12887	386	12501	4040	13	4027
597.1	Urethral stricture (not specified as infectious)	genitourinary	NA	NA	NA	1.01655	0.806046	NA	NA	NA	NA	NA	1.63833	0.0639011	NA	NA	NA	NA	NA	3.582	0.00484204	NA	NA	12968	117	12851	4049	7	4042
597.2	Urinary complications NEC	genitourinary	NA	NA	NA	0.883106	0.0332163	NA	NA	NA	NA	NA	0.964267	0.887155	NA	NA	NA	NA	NA	1.60161	0.325206	NA	NA	12843	169	12674	4045	NA	NA
597.8	Urethral hypermobility/ISD	genitourinary	NA	NA	NA	1.14023	0.0200262	NA	NA	NA	NA	NA	0.968932	0.91542	NA	NA	NA	NA	NA	1.10781	0.887635	NA	NA	12974	139	12835	4048	1	4047
598	Abnormal findings on examination of urine	genitourinary	NA	NA	NA	0.951942	0.313092	NA	NA	NA	NA	NA	0.864847	0.540082	NA	NA	NA	NA	NA	1.19634	0.706418	NA	NA	12798	222	12576	4050	NA	NA
598.4	Other cells and casts in urine	genitourinary	NA	NA	NA	NA	NA	NA	NA	NA	NA	NA	NA	NA	NA	NA	NA	NA	NA	NA	NA	NA	NA	12950	18	12932	NA	NA	NA
598.9	Other nonspecific findings on examination of urine	genitourinary	NA	NA	NA	0.905761	0.00137965	NA	NA	NA	NA	NA	0.79799	0.124065	NA	NA	NA	NA	NA	0.863205	0.664509	NA	NA	12448	645	11803	NA	NA	NA
599.1	Urinary obstruction	genitourinary	NA	NA	NA	1.03363	0.656123	NA	NA	NA	NA	NA	1.34839	0.350919	NA	NA	NA	NA	NA	2.90959	0.0565313	NA	NA	12957	96	12861	4042	5	4037
599.6	Oliguria and anuria	genitourinary	NA	NA	NA	0.831299	0.126972	NA	NA	NA	NA	NA	0.833766	0.733068	NA	NA	NA	NA	NA	9.45e-08	0.993566	NA	NA	12932	41	12891	4019	2	4017
599.7	Urethral discharge	genitourinary	NA	NA	NA	NA	NA	NA	NA	NA	NA	NA	NA	NA	NA	NA	NA	NA	NA	NA	NA	NA	NA	12983	14	12969	4044	8	4036
601.11	Acute prostatitis	genitourinary	NA	NA	NA	1.0507	0.506704	NA	NA	NA	NA	NA	1.54274	0.152305	NA	NA	NA	NA	NA	3.54429	0.0118375	NA	NA	12970	93	12877	4043	3	4040
601.12	Chronic prostatitis	genitourinary	NA	NA	NA	1.06883	0.390067	NA	NA	NA	NA	NA	1.63673	0.114667	NA	NA	NA	NA	NA	1.43915	0.62461	NA	NA	12968	92	12876	4046	8	4038
601.3	Orchitis and epididymitis	genitourinary	NA	NA	NA	1.14605	0.0169332	NA	NA	NA	NA	NA	1.19433	0.498991	NA	NA	NA	NA	NA	0.598395	0.485628	NA	NA	12932	137	12795	4029	16	4013
601.4	Balanoposthitis	genitourinary	NA	NA	NA	0.858256	0.180827	NA	NA	NA	NA	NA	0.509829	0.26263	NA	NA	NA	NA	NA	1.0629	0.953593	NA	NA	12970	64	12906	4037	11	4026
601.8	Other inflammatory disorders of male genital organs	genitourinary	NA	NA	NA	0.930919	0.621877	NA	NA	NA	NA	NA	0.275052	0.207429	NA	NA	NA	NA	NA	2.27e-08	0.997178	NA	NA	12982	30	12952	4040	1	4039
602	Other disorders of prostate	genitourinary	NA	NA	NA	1.00977	0.876966	NA	NA	NA	NA	NA	1.41329	0.193542	NA	NA	NA	NA	NA	2.11583	0.199733	NA	NA	12813	190	12623	4032	8	4024
602.3	Dysplasia of prostate	genitourinary	NA	NA	NA	1.04972	0.774524	NA	NA	NA	NA	NA	1.21947	0.793798	NA	NA	NA	NA	NA	1.77e-08	0.998194	NA	NA	12988	21	12967	4050	1	4049
603	Other disorders of testis	genitourinary	NA	NA	NA	0.998294	0.979969	NA	NA	NA	NA	NA	0.626401	0.18916	NA	NA	NA	NA	NA	0.403128	0.375255	NA	NA	12904	126	12778	4046	17	4029
603.1	Hydrocele	genitourinary	NA	NA	NA	1.02001	0.807092	NA	NA	NA	NA	NA	0.639352	0.304417	NA	NA	NA	NA	NA	0.602034	0.624286	NA	NA	12936	81	12855	4048	15	4033
603.2	Spermatocele	genitourinary	NA	NA	NA	0.979466	0.853092	NA	NA	NA	NA	NA	0.182494	0.0935515	NA	NA	NA	NA	NA	1.69e-08	0.997131	NA	NA	12946	51	12895	4048	2	4046
604.1	Redundant prepuce and phimosis/BXO	genitourinary	NA	NA	NA	0.764362	0.0253393	NA	NA	NA	NA	NA	0.724417	0.49966	NA	NA	NA	NA	NA	0.835907	0.862147	NA	NA	12983	62	12921	4041	13	4028
604.2	Vascular disorders of penis	genitourinary	NA	NA	NA	1.03524	0.769378	NA	NA	NA	NA	NA	0.919645	0.877722	NA	NA	NA	NA	NA	1.84e-08	0.996768	NA	NA	12931	48	12883	NA	NA	NA
604.3	Peyronie's disease	genitourinary	NA	NA	NA	1.11571	0.247783	NA	NA	NA	NA	NA	1.74677	0.134732	NA	NA	NA	NA	NA	4.25e-08	0.995589	NA	NA	12982	60	12922	4047	6	4041
609	Male infertility and abnormal spermatozoa	genitourinary	NA	NA	NA	1.14809	0.0495406	NA	NA	NA	NA	NA	0.975354	0.941106	NA	NA	NA	NA	NA	0.938127	0.931661	NA	NA	12962	85	12877	4039	5	4034
609.1	Infertility, male	genitourinary	NA	NA	NA	1.20117	0.046884	NA	NA	NA	NA	NA	1.32964	0.489843	NA	NA	NA	NA	NA	0.741123	0.773449	NA	NA	12974	45	12929	4047	2	4045
609.11	Azoospermia and oligospermia	genitourinary	NA	NA	NA	NA	NA	NA	NA	NA	NA	NA	NA	NA	NA	NA	NA	NA	NA	NA	NA	NA	NA	12989	13	12976	4050	NA	NA
609.2	Abnormal spermatozoa	genitourinary	NA	NA	NA	1.1521	0.160158	NA	NA	NA	NA	NA	0.860459	0.779523	NA	NA	NA	NA	NA	1.31882	0.790133	NA	NA	12981	41	12940	4042	3	4039
610.2	Fibroadenosis of breast	genitourinary	NA	NA	NA	0.989648	0.803054	NA	NA	NA	NA	NA	0.764999	0.212757	NA	NA	NA	NA	NA	0.620138	0.418995	NA	NA	12828	291	12537	4046	2	4044
610.3	Fibrosclerosis of breast	genitourinary	NA	NA	NA	1.02277	0.480433	NA	NA	NA	NA	NA	1.12906	0.411388	NA	NA	NA	NA	NA	0.779808	0.563354	NA	NA	12045	538	11507	4049	NA	NA
610.8	Other specified benign mammary dysplasias	genitourinary	NA	NA	NA	1.09917	0.0555383	NA	NA	NA	NA	NA	1.55083	0.041561	NA	NA	NA	NA	NA	2.6546	0.0157239	NA	NA	12851	182	12669	4033	17	4016
611.11	Mammographic microcalcification	genitourinary	NA	NA	NA	0.952095	0.377895	NA	NA	NA	NA	NA	1.12375	0.630381	NA	NA	NA	NA	NA	0.81942	0.782593	NA	NA	12734	192	12542	4033	6	4027
611.3	Lump or mass in breast	genitourinary	NA	NA	NA	1.01863	0.312445	NA	NA	NA	NA	NA	1.07289	0.409015	NA	NA	NA	NA	NA	1.02088	0.92168	NA	NA	11920	2175	9745	4044	4	4040
612.1	Galactorrhea	genitourinary	NA	NA	NA	1.23832	0.00134728	NA	NA	NA	NA	NA	1.44265	0.255337	NA	NA	NA	NA	NA	2.4377	0.0987261	NA	NA	12967	64	12903	4033	6	4027
612.3	Congenital anomalies of breast	genitourinary	NA	NA	NA	0.974372	0.797308	NA	NA	NA	NA	NA	1.12575	0.791302	NA	NA	NA	NA	NA	3.65e-08	0.995774	NA	NA	12969	45	12924	4042	5	4037
613.1	Inflammatory disease of breast	genitourinary	NA	NA	NA	0.989752	0.797176	NA	NA	NA	NA	NA	1.05976	0.755079	NA	NA	NA	NA	NA	0.668954	0.437104	NA	NA	12827	281	12546	4041	4	4037
613.8	Other specified disorders of breast	genitourinary	NA	NA	NA	0.998287	0.944853	NA	NA	NA	NA	NA	1.12436	0.312508	NA	NA	NA	NA	NA	1.0216	0.943132	NA	NA	11929	1179	10750	4022	13	4009
613.9	Breast disorder NOS	genitourinary	NA	NA	NA	1.07029	0.253214	NA	NA	NA	NA	NA	0.98363	0.956095	NA	NA	NA	NA	NA	1.37245	0.596288	NA	NA	12823	120	12703	4031	6	4025
614.1	Pelvic peritoneal adhesions, female (postoperative) (postinf	genitourinary	NA	NA	NA	1.03232	0.568398	NA	NA	NA	NA	NA	0.690144	0.232515	NA	NA	NA	NA	NA	0.314292	0.25338	NA	NA	12933	124	12809	4048	NA	NA
614.3	Pelvic inflammatory disease (PID)	genitourinary	NA	NA	NA	1.02233	0.654291	NA	NA	NA	NA	NA	0.89984	0.669381	NA	NA	NA	NA	NA	0.712436	0.570512	NA	NA	12945	158	12787	4020	16	4004
614.31	Acute inflammatory pelvic disease	genitourinary	NA	NA	NA	0.969785	0.801221	NA	NA	NA	NA	NA	0.835212	0.770874	NA	NA	NA	NA	NA	5.02e-08	0.995974	NA	NA	12981	29	12952	4031	3	4028
614.32	Chronic inflammatory pelvic disease	genitourinary	NA	NA	NA	1.01532	0.830727	NA	NA	NA	NA	NA	0.539796	0.153269	NA	NA	NA	NA	NA	0.512905	0.511527	NA	NA	12980	76	12904	4044	5	4039
614.33	Pelvic inflammatory disease, NOS	genitourinary	NA	NA	NA	1.09662	0.22911	NA	NA	NA	NA	NA	1.26596	0.513306	NA	NA	NA	NA	NA	1.25511	0.758457	NA	NA	12966	54	12912	4039	7	4032
614.4	Inflammatory diseases of uterus, except cervix	genitourinary	NA	NA	NA	1.1572	0.139647	NA	NA	NA	NA	NA	1.12696	0.809556	NA	NA	NA	NA	NA	2.73852	0.180232	NA	NA	12970	33	12937	4043	2	4041
614.51	Cervicitis and endocervicitis	genitourinary	NA	NA	NA	1.013	0.746005	NA	NA	NA	NA	NA	0.698906	0.0974072	NA	NA	NA	NA	NA	0.344874	0.139251	NA	NA	12570	287	12283	4035	1	4034
614.53	Cyst or abscess of Bartholin's gland	genitourinary	NA	NA	NA	1.05453	0.424447	NA	NA	NA	NA	NA	0.986144	0.966288	NA	NA	NA	NA	NA	1.00589	0.993575	NA	NA	12962	86	12876	4038	10	4028
614.54	Abscess or ulceration of vulva	genitourinary	NA	NA	NA	1.0336	0.624958	NA	NA	NA	NA	NA	0.929882	0.832874	NA	NA	NA	NA	NA	2.19872	0.138358	NA	NA	12954	84	12870	4010	5	4005
617	Disorders secondary to childbirth, surgery, trauma	NA	NA	NA	NA	1.01783	0.563514	NA	NA	NA	NA	NA	0.970868	0.839678	NA	NA	NA	NA	NA	0.95433	0.884108	NA	NA	12715	485	12230	NA	NA	NA
618.5	Prolapse of vaginal vault after hysterectomy	genitourinary	NA	NA	NA	1.03319	0.593693	NA	NA	NA	NA	NA	1.37842	0.230452	NA	NA	NA	NA	NA	0.53762	0.541065	NA	NA	12960	135	12825	4047	2	4045
618.6	Vaginal enterocele, congenital or acquired	genitourinary	NA	NA	NA	1.11765	0.0315049	NA	NA	NA	NA	NA	1.07339	0.787882	NA	NA	NA	NA	NA	0.853183	0.826696	NA	NA	12952	161	12791	4050	NA	NA
619.2	Disorders of uterus, NEC	genitourinary	NA	NA	NA	1.02457	0.465323	NA	NA	NA	NA	NA	0.877277	0.432803	NA	NA	NA	NA	NA	1.47674	0.232878	NA	NA	12701	411	12290	4032	8	4024
619.3	Noninflammatory disorders of cervix	genitourinary	NA	NA	NA	0.946034	0.282947	NA	NA	NA	NA	NA	0.884941	0.617187	NA	NA	NA	NA	NA	0.483825	0.314865	NA	NA	12827	177	12650	4029	6	4023
620	Dysplasia of female genital organs	genitourinary	NA	NA	NA	1.01711	0.739694	NA	NA	NA	NA	NA	0.424348	0.0102488	NA	NA	NA	NA	NA	1.01408	0.978713	NA	NA	12939	151	12788	4038	10	4028
620.1	Dysplasia of cervix	genitourinary	NA	NA	NA	1.11201	0.133169	NA	NA	NA	NA	NA	0.550971	0.169446	NA	NA	NA	NA	NA	2.29326	0.122576	NA	NA	12955	72	12883	4043	1	4042
622.2	Mucous polyp of cervix	genitourinary	NA	NA	NA	0.95898	0.343832	NA	NA	NA	NA	NA	0.960923	0.846496	NA	NA	NA	NA	NA	0.215446	0.127896	NA	NA	12875	270	12605	4034	9	4025
624	Symptoms involving female genital tract	genitourinary	NA	NA	NA	1.02793	0.210097	NA	NA	NA	NA	NA	0.968346	0.75885	NA	NA	NA	NA	NA	1.32706	0.206892	NA	NA	12435	1079	11356	4038	10	4028
624.1	Dystrophy of female genital tract	genitourinary	NA	NA	NA	0.927453	0.403995	NA	NA	NA	NA	NA	0.521496	0.211457	NA	NA	NA	NA	NA	8.8e-08	0.993592	NA	NA	12949	71	12878	4047	7	4040
624.2	Atrophy of female genital tract	genitourinary	NA	NA	NA	0.946416	0.587269	NA	NA	NA	NA	NA	0.921391	0.863907	NA	NA	NA	NA	NA	4.15e-08	0.995864	NA	NA	12951	53	12898	4042	3	4039
625.1	Dyspareunia	genitourinary	NA	NA	NA	1.12154	1.45e-05	NA	NA	NA	NA	NA	0.9835	0.900474	NA	NA	NA	NA	NA	1.13044	0.674788	NA	NA	12800	621	12179	4050	1	4049
626.15	Infertility, female, associated with anovulation	genitourinary	NA	NA	NA	0.980393	0.787953	NA	NA	NA	NA	NA	0.553229	0.147287	NA	NA	NA	NA	NA	0.944016	0.937738	NA	NA	12957	73	12884	4040	4	4036
626.21	Mittelschmerz	genitourinary	NA	NA	NA	0.975726	0.811263	NA	NA	NA	NA	NA	0.994327	0.990805	NA	NA	NA	NA	NA	1.02717	0.979317	NA	NA	12969	35	12934	4049	1	4048
626.4	Premenstrual tension syndromes	genitourinary	NA	NA	NA	1.13758	0.000972153	NA	NA	NA	NA	NA	0.998834	0.995221	NA	NA	NA	NA	NA	1.40159	0.406718	NA	NA	12822	279	12543	4040	2	4038
626.8	Infertility, female	genitourinary	NA	NA	NA	0.991944	0.817769	NA	NA	NA	NA	NA	0.965976	0.83373	NA	NA	NA	NA	NA	0.970677	0.935659	NA	NA	12901	375	12526	4041	13	4028
627.21	Symptomatic artificial menopause	genitourinary	NA	NA	NA	1.19021	0.000764385	NA	NA	NA	NA	NA	1.00377	0.988952	NA	NA	NA	NA	NA	1.67195	0.324901	NA	NA	12947	143	12804	NA	NA	NA
627.22	Need for Hormone replacement therapy (postmenopausal)	genitourinary	NA	NA	NA	1.04785	0.158708	NA	NA	NA	NA	NA	0.845804	0.331826	NA	NA	NA	NA	NA	0.282147	0.0782757	NA	NA	12768	464	12304	4046	13	4033
627.4	Premenopausal menorrhagia	genitourinary	NA	NA	NA	1.10761	0.00506438	NA	NA	NA	NA	NA	1.12439	0.501697	NA	NA	NA	NA	NA	1.53538	0.216509	NA	NA	12933	295	12638	4031	6	4025
627.5	Premature menopause and other ovarian failure	genitourinary	NA	NA	NA	0.971289	0.668135	NA	NA	NA	NA	NA	1.10474	0.745606	NA	NA	NA	NA	NA	0.441192	0.4202	NA	NA	12928	91	12837	4037	8	4029
634.1	Missed abortion/Hydatidiform mole	pregnancy complications	NA	NA	NA	1.00546	0.90968	NA	NA	NA	NA	NA	0.70041	0.146948	NA	NA	NA	NA	NA	0.749279	0.588173	NA	NA	12953	184	12769	4042	6	4036
634.3	Ectopic pregnancy	pregnancy complications	NA	NA	NA	0.986345	0.872964	NA	NA	NA	NA	NA	1.03101	0.938566	NA	NA	NA	NA	NA	2.21e-08	0.995598	NA	NA	12974	51	12923	4042	4	4038
635	Hemorrhage during pregnancy; childbirth and postpartum	pregnancy complications	NA	NA	NA	0.96493	0.359405	NA	NA	NA	NA	NA	0.7587	0.144294	NA	NA	NA	NA	NA	0.589245	0.238119	NA	NA	12873	315	12558	4047	4	4043
635.2	Antepartum hemorrhage, abruptio placentae, and placenta prev	pregnancy complications	NA	NA	NA	0.987202	0.771753	NA	NA	NA	NA	NA	0.892742	0.58975	NA	NA	NA	NA	NA	0.880857	0.777267	NA	NA	12896	219	12677	4047	4	4043
635.3	Placenta previa and abruptio placenta	pregnancy complications	NA	NA	NA	0.868451	0.02355	NA	NA	NA	NA	NA	0.595231	0.0882527	NA	NA	NA	NA	NA	0.23982	0.161167	NA	NA	12953	131	12822	4050	NA	NA
636	Early or threatened labor; hemorrhage in early pregnancy	pregnancy complications	NA	NA	NA	1.02393	0.405622	NA	NA	NA	NA	NA	0.805684	0.113533	NA	NA	NA	NA	NA	0.519861	0.0527049	NA	NA	12838	718	12120	4022	12	4010
636.1	Threatened premature labor	pregnancy complications	NA	NA	NA	1.0614	0.138479	NA	NA	NA	NA	NA	0.787564	0.246346	NA	NA	NA	NA	NA	0.649864	0.374065	NA	NA	12923	251	12672	4050	1	4049
636.2	Early onset of delivery	pregnancy complications	NA	NA	NA	1.08436	0.106568	NA	NA	NA	NA	NA	1.44661	0.09399	NA	NA	NA	NA	NA	0.729661	0.604924	NA	NA	12952	156	12796	4050	NA	NA
636.3	Hemorrhage in early pregnancy	pregnancy complications	NA	NA	NA	1.02273	0.578844	NA	NA	NA	NA	NA	0.928666	0.700071	NA	NA	NA	NA	NA	0.559654	0.230959	NA	NA	12923	260	12663	4026	2	4024
636.8	Cervical incompetence	pregnancy complications	NA	NA	NA	1.04699	0.656606	NA	NA	NA	NA	NA	1.49548	0.367544	NA	NA	NA	NA	NA	1.35e-08	0.997146	NA	NA	12989	31	12958	4049	1	4048
637	Short gestation; low birth weight; and fetal growth retardat	pregnancy complications	NA	NA	NA	NA	NA	NA	NA	NA	NA	NA	NA	NA	NA	NA	NA	NA	NA	NA	NA	NA	NA	12990	14	12976	4048	1	4047
638	Other high-risk pregnancy	NA	NA	NA	NA	0.957636	0.289296	NA	NA	NA	NA	NA	0.929408	0.695137	NA	NA	NA	NA	NA	0.444929	0.0807476	NA	NA	12910	285	12625	NA	NA	NA
639	Complications following abortion or ectopic and molar pregna	NA	NA	NA	NA	NA	NA	NA	NA	NA	NA	NA	NA	NA	NA	NA	NA	NA	NA	NA	NA	NA	NA	12992	12	12980	NA	NA	NA
642	Hypertension complicating pregnancy, childbirth, and the pue	pregnancy complications	NA	NA	NA	0.95318	0.237771	NA	NA	NA	NA	NA	0.916054	0.63692	NA	NA	NA	NA	NA	0.871402	0.732603	NA	NA	12951	286	12665	4041	17	4024
642.1	Preeclampsia and eclampsia	pregnancy complications	NA	NA	NA	0.982777	0.77023	NA	NA	NA	NA	NA	1.17004	0.547281	NA	NA	NA	NA	NA	1.10232	0.856532	NA	NA	12980	111	12869	4046	2	4044
643	Excessive vomiting in pregnancy	pregnancy complications	NA	NA	NA	1.10585	0.0462553	NA	NA	NA	NA	NA	0.974498	0.917958	NA	NA	NA	NA	NA	1.13028	0.80411	NA	NA	12949	134	12815	4039	4	4035
643.1	Hyperemesis gravidarum	pregnancy complications	NA	NA	NA	1.14135	0.0235705	NA	NA	NA	NA	NA	1.17716	0.563859	NA	NA	NA	NA	NA	1.33169	0.599165	NA	NA	12960	94	12866	4047	2	4045
644	Anemia during pregnancy	pregnancy complications	NA	NA	NA	1.03844	0.487368	NA	NA	NA	NA	NA	0.977434	0.929635	NA	NA	NA	NA	NA	0.433347	0.25566	NA	NA	12918	127	12791	4044	5	4039
645	Late pregnancy and failed induction	NA	NA	NA	NA	0.964001	0.373052	NA	NA	NA	NA	NA	0.828453	0.328316	NA	NA	NA	NA	NA	0.457134	0.144671	NA	NA	12938	307	12631	NA	NA	NA
647	Infectious and parasitic complications affecting pregnancy	pregnancy complications	NA	NA	NA	0.993414	0.885078	NA	NA	NA	NA	NA	0.623133	0.0497286	NA	NA	NA	NA	NA	0.932748	0.877153	NA	NA	12916	208	12708	4042	10	4032
647.1	Infections of genitourinary tract during pregnancy	pregnancy complications	NA	NA	NA	1.08486	0.0852458	NA	NA	NA	NA	NA	0.993916	0.979002	NA	NA	NA	NA	NA	1.22339	0.656982	NA	NA	12913	162	12751	4043	4	4039
647.3	Major puerperal infection	pregnancy complications	NA	NA	NA	NA	NA	NA	NA	NA	NA	NA	NA	NA	NA	NA	NA	NA	NA	NA	NA	NA	NA	12984	17	12967	4050	NA	NA
650	Normal delivery	NA	NA	NA	NA	1.01878	0.706318	NA	NA	NA	NA	NA	1.02901	0.898237	NA	NA	NA	NA	NA	1.2005	0.689629	NA	NA	12827	193	12634	NA	NA	NA
651	Multiple gestation	NA	NA	NA	NA	0.978518	0.751362	NA	NA	NA	NA	NA	0.806547	0.519209	NA	NA	NA	NA	NA	1.26835	0.698125	NA	NA	12983	89	12894	NA	NA	NA
652	Malposition and malpresentation of fetus or obstruction	NA	NA	NA	NA	0.940499	0.0856037	NA	NA	NA	NA	NA	0.895262	0.501907	NA	NA	NA	NA	NA	0.54232	0.169149	NA	NA	12892	410	12482	NA	NA	NA
653	Problems associated with amniotic cavity and membranes	pregnancy complications	NA	NA	NA	1.00834	0.824061	NA	NA	NA	NA	NA	1.03768	0.828655	NA	NA	NA	NA	NA	0.493688	0.145022	NA	NA	12923	342	12581	4047	1	4046
654.1	Abnormality of organs and soft tissues of pelvis complicatin	pregnancy complications	NA	NA	NA	1.01052	0.783941	NA	NA	NA	NA	NA	1.22938	0.223322	NA	NA	NA	NA	NA	0.668609	0.365368	NA	NA	12942	307	12635	4031	18	4013
654.2	Rhesus isoimmunization in pregnancy	pregnancy complications	NA	NA	NA	1.17183	0.0325457	NA	NA	NA	NA	NA	0.811607	0.595755	NA	NA	NA	NA	NA	1.96e-08	0.99551	NA	NA	12965	60	12905	4047	NA	NA
655	Known or suspected fetal abnormality affecting management of	pregnancy complications	NA	NA	NA	0.995122	0.866702	NA	NA	NA	NA	NA	0.7875	0.0844857	NA	NA	NA	NA	NA	0.794933	0.454725	NA	NA	12844	730	12114	4045	9	4036
655.1	Abnormality in fetal heart rate or rhythm	pregnancy complications	NA	NA	NA	0.936666	0.126079	NA	NA	NA	NA	NA	0.707021	0.0819412	NA	NA	NA	NA	NA	0.565777	0.217963	NA	NA	12916	293	12623	4050	NA	NA
656	Other perinatal conditions of fetus or newborn	pregnancy complications	NA	NA	NA	0.829303	0.00646378	NA	NA	NA	NA	NA	0.591222	0.0971375	NA	NA	NA	NA	NA	0.909311	0.86589	NA	NA	12900	111	12789	4027	18	4009
656.1	Isoimmunization of fetus or newborn	pregnancy complications	NA	NA	NA	NA	NA	NA	NA	NA	NA	NA	NA	NA	NA	NA	NA	NA	NA	NA	NA	NA	NA	12992	1	12991	4050	NA	NA
656.2	Respiratory conditions of fetus and newborn	pregnancy complications	NA	NA	NA	NA	NA	NA	NA	NA	NA	NA	NA	NA	NA	NA	NA	NA	NA	NA	NA	NA	NA	12988	7	12981	4050	NA	NA
656.22	Interstitial emphysema and related conditions of newborn	pregnancy complications	NA	NA	NA	NA	NA	NA	NA	NA	NA	NA	NA	NA	NA	NA	NA	NA	NA	NA	NA	NA	NA	12994	NA	NA	NA	NA	NA
656.26	Transitory tachypnea or apnea of newborn	pregnancy complications	NA	NA	NA	NA	NA	NA	NA	NA	NA	NA	NA	NA	NA	NA	NA	NA	NA	NA	NA	NA	NA	12991	2	12989	4050	NA	NA
656.3	Endocrine and metabolic disturbances of fetus and newborn	pregnancy complications	NA	NA	NA	NA	NA	NA	NA	NA	NA	NA	NA	NA	NA	NA	NA	NA	NA	NA	NA	NA	NA	12986	5	12981	4050	NA	NA
656.4	Hemorrhage of fetus or newborn	pregnancy complications	NA	NA	NA	NA	NA	NA	NA	NA	NA	NA	NA	NA	NA	NA	NA	NA	NA	NA	NA	NA	NA	12993	3	12990	NA	NA	NA
656.5	Hematological disorders of newborn	pregnancy complications	NA	NA	NA	NA	NA	NA	NA	NA	NA	NA	NA	NA	NA	NA	NA	NA	NA	NA	NA	NA	NA	12994	1	12993	NA	NA	NA
656.6	Perinatal disorders of digestive system	pregnancy complications	NA	NA	NA	NA	NA	NA	NA	NA	NA	NA	NA	NA	NA	NA	NA	NA	NA	NA	NA	NA	NA	12992	2	12990	4050	NA	NA
656.7	Conditions involving the integument and temperature regulati	pregnancy complications	NA	NA	NA	NA	NA	NA	NA	NA	NA	NA	NA	NA	NA	NA	NA	NA	NA	NA	NA	NA	NA	12987	2	12985	NA	NA	NA
656.8	Perinatal jaundice	pregnancy complications	NA	NA	NA	NA	NA	NA	NA	NA	NA	NA	NA	NA	NA	NA	NA	NA	NA	NA	NA	NA	NA	12985	8	12977	4050	NA	NA
656.9	Neonatal bradycardia or tachycardia	pregnancy complications	NA	NA	NA	NA	NA	NA	NA	NA	NA	NA	NA	NA	NA	NA	NA	NA	NA	NA	NA	NA	NA	12993	NA	NA	NA	NA	NA
657	Infections specific to the perinatal period	pregnancy complications	NA	NA	NA	NA	NA	NA	NA	NA	NA	NA	NA	NA	NA	NA	NA	NA	NA	NA	NA	NA	NA	12991	4	12987	4050	1	4049
658	Maternal complication of pregnancy affecting fetus or newbor	NA	NA	NA	NA	0.705191	0.0241834	NA	NA	NA	NA	NA	0.412858	0.236678	NA	NA	NA	NA	NA	1.19e-07	0.993317	NA	NA	12942	27	12915	NA	NA	NA
661	Fetal distress and abnormal forces of labor	NA	NA	NA	NA	0.984009	0.641525	NA	NA	NA	NA	NA	1.05774	0.720168	NA	NA	NA	NA	NA	0.87622	0.723893	NA	NA	12867	419	12448	NA	NA	NA
663	Umbilical cord complications during labor and delivery	NA	NA	NA	NA	1.03996	0.241518	NA	NA	NA	NA	NA	0.929548	0.643709	NA	NA	NA	NA	NA	0.611556	0.243718	NA	NA	12827	460	12367	NA	NA	NA
665	Obstetrical/birth trauma	NA	NA	NA	NA	0.95322	0.102757	NA	NA	NA	NA	NA	0.812609	0.129726	NA	NA	NA	NA	NA	1.03631	0.908717	NA	NA	12818	770	12048	NA	NA	NA
668	Complications of the administration of anesthetic or other s	NA	NA	NA	NA	NA	NA	NA	NA	NA	NA	NA	NA	NA	NA	NA	NA	NA	NA	NA	NA	NA	NA	12990	16	12974	NA	NA	NA
669	Complications of labor and delivery NEC	pregnancy complications	NA	NA	NA	0.88982	0.0296073	NA	NA	NA	NA	NA	0.76605	0.281489	NA	NA	NA	NA	NA	0.156836	0.0691628	NA	NA	12886	167	12719	4040	1	4039
671	Venous/cerebrovascular complications embolism in pregnancy a	pregnancy complications	NA	NA	NA	0.918963	0.217743	NA	NA	NA	NA	NA	0.42965	0.0367282	NA	NA	NA	NA	NA	2.97e-08	0.992749	NA	NA	12953	89	12864	4035	7	4028
674	Other complications of the puerperium NEC	pregnancy complications	NA	NA	NA	1.07711	0.144371	NA	NA	NA	NA	NA	1.57588	0.0388389	NA	NA	NA	NA	NA	1.63639	0.268456	NA	NA	12927	143	12784	4038	3	4035
676	Other disorders of the breast associated with childbirth and	pregnancy complications	NA	NA	NA	1.01104	0.897849	NA	NA	NA	NA	NA	0.71922	0.430075	NA	NA	NA	NA	NA	0.50724	0.511238	NA	NA	12962	58	12904	4049	NA	NA
679	Complications of in utero procedures	NA	NA	NA	NA	NA	NA	NA	NA	NA	NA	NA	NA	NA	NA	NA	NA	NA	NA	NA	NA	NA	NA	12994	NA	NA	NA	NA	NA
681.3	Cellulitis and abscess of arm/hand	dermatologic	NA	NA	NA	0.981776	0.528309	NA	NA	NA	NA	NA	0.794934	0.119187	NA	NA	NA	NA	NA	0.59835	0.170604	NA	NA	12806	571	12235	3967	13	3954
681.6	Cellulitis and abscess of foot, toe	dermatologic	NA	NA	NA	0.938989	0.174313	NA	NA	NA	NA	NA	0.798527	0.323621	NA	NA	NA	NA	NA	0.702864	0.502563	NA	NA	12946	223	12723	4003	17	3986
686.2	Impetigo	dermatologic	NA	NA	NA	0.955336	0.338364	NA	NA	NA	NA	NA	0.84678	0.46924	NA	NA	NA	NA	NA	0.564482	0.336569	NA	NA	12820	194	12626	4028	6	4022
686.3	Pilonidal cyst	dermatologic	NA	NA	NA	0.955228	0.560723	NA	NA	NA	NA	NA	0.861415	0.680551	NA	NA	NA	NA	NA	1.63403	0.415934	NA	NA	12973	75	12898	4035	7	4028
686.4	Pyogenic granuloma	dermatologic	NA	NA	NA	1.01151	0.856844	NA	NA	NA	NA	NA	0.82553	0.552082	NA	NA	NA	NA	NA	0.457727	0.43977	NA	NA	12910	113	12797	4044	3	4041
686.5	Pyoderma	dermatologic	NA	NA	NA	0.798327	0.161789	NA	NA	NA	NA	NA	2.03318	0.168017	NA	NA	NA	NA	NA	1.6e-07	0.993909	NA	NA	12981	23	12958	4047	4	4043
687.2	Localized superficial swelling, mass, or lump	dermatologic	NA	NA	NA	1.00382	0.871602	NA	NA	NA	NA	NA	0.852565	0.171421	NA	NA	NA	NA	NA	1.03904	0.87777	NA	NA	12382	926	11456	NA	NA	NA
687.3	Changes in skin texture	dermatologic	NA	NA	NA	0.900408	0.107956	NA	NA	NA	NA	NA	0.828762	0.547381	NA	NA	NA	NA	NA	0.644093	0.55109	NA	NA	12807	123	12684	4010	7	4003
691.1	Ichthyosis congenita	dermatologic	NA	NA	NA	NA	NA	NA	NA	NA	NA	NA	NA	NA	NA	NA	NA	NA	NA	NA	NA	NA	NA	12993	5	12988	4035	13	4022
691.3	Congenital pigmentary anomalies of skin	dermatologic	NA	NA	NA	NA	NA	NA	NA	NA	NA	NA	NA	NA	NA	NA	NA	NA	NA	NA	NA	NA	NA	12991	16	12975	NA	NA	NA
694.1	Vitiligo	dermatologic	NA	NA	NA	1.03472	0.69903	NA	NA	NA	NA	NA	0.572897	0.284628	NA	NA	NA	NA	NA	2.116	0.304577	NA	NA	12980	66	12914	4042	16	4026
694.3	Vascular disorders of skin	dermatologic	NA	NA	NA	NA	NA	NA	NA	NA	NA	NA	NA	NA	NA	NA	NA	NA	NA	NA	NA	NA	NA	12983	12	12971	4048	1	4047
695.1	Toxic erythema	dermatologic	NA	NA	NA	0.917353	0.497815	NA	NA	NA	NA	NA	0.516272	0.372073	NA	NA	NA	NA	NA	1.18e-07	0.993904	NA	NA	12978	28	12950	4044	3	4041
695.2	Bullous dermatoses	dermatologic	NA	NA	NA	0.949786	0.596428	NA	NA	NA	NA	NA	0.815858	0.667706	NA	NA	NA	NA	NA	0.9774	0.982158	NA	NA	12937	56	12881	4045	6	4039
695.21	Dermatitis herpetiformis	dermatologic	NA	NA	NA	0.938395	0.653266	NA	NA	NA	NA	NA	1.66e-07	0.984503	NA	NA	NA	NA	NA	1.72e-07	0.994137	NA	NA	12956	28	12928	4050	2	4048
695.22	Pemphigus and pemphigoid	dermatologic	NA	NA	NA	NA	NA	NA	NA	NA	NA	NA	NA	NA	NA	NA	NA	NA	NA	NA	NA	NA	NA	12980	16	12964	4047	4	4043
695.81	Erythema nodosum	dermatologic	NA	NA	NA	1.00276	0.979366	NA	NA	NA	NA	NA	0.898171	0.842568	NA	NA	NA	NA	NA	1.18153	0.871425	NA	NA	12984	34	12950	4043	5	4038
695.9	Unspecified erythematous condition	dermatologic	NA	NA	NA	0.946358	0.208332	NA	NA	NA	NA	NA	0.850301	0.446451	NA	NA	NA	NA	NA	1.151	0.732146	NA	NA	12658	246	12412	4032	4	4028
696.2	Parapsoriasis	dermatologic	NA	NA	NA	1.03093	0.722369	NA	NA	NA	NA	NA	1.39928	0.3635	NA	NA	NA	NA	NA	2.96522	0.074755	NA	NA	12961	61	12900	4049	1	4048
696.3	Pityriasis	dermatologic	NA	NA	NA	0.963262	0.62715	NA	NA	NA	NA	NA	1.39304	0.291097	NA	NA	NA	NA	NA	1.65633	0.404451	NA	NA	12938	73	12865	4032	6	4026
701.1	Keratoderma, acquired	dermatologic	NA	NA	NA	0.975569	0.303504	NA	NA	NA	NA	NA	0.899913	0.35862	NA	NA	NA	NA	NA	0.791543	0.420076	NA	NA	12506	992	11514	4032	6	4026
701.3	Circumscribed scleroderma	dermatologic	NA	NA	NA	0.969752	0.413261	NA	NA	NA	NA	NA	0.843143	0.35898	NA	NA	NA	NA	NA	1.02697	0.950363	NA	NA	12934	390	12544	4040	17	4023
701.5	Abnormal granulation tissue	dermatologic	NA	NA	NA	1.0075	0.900982	NA	NA	NA	NA	NA	0.886711	0.687407	NA	NA	NA	NA	NA	0.767823	0.714889	NA	NA	12916	121	12795	4043	4	4039
701.6	Acquired acanthosis nigricans	dermatologic	NA	NA	NA	0.949975	0.613104	NA	NA	NA	NA	NA	1.70044	0.160276	NA	NA	NA	NA	NA	0.942124	0.953413	NA	NA	12957	48	12909	4038	5	4033
702.4	Degenerative skin disorders	dermatologic	NA	NA	NA	0.991265	0.938592	NA	NA	NA	NA	NA	0.73827	0.622288	NA	NA	NA	NA	NA	3.00348	0.148047	NA	NA	12976	31	12945	4049	NA	NA
704.11	Alopecia Areata	dermatologic	NA	NA	NA	1.15543	0.0645949	NA	NA	NA	NA	NA	1.2548	0.558098	NA	NA	NA	NA	NA	0.894186	0.912557	NA	NA	12956	58	12898	4039	10	4029
704.12	Telogen effluvium	dermatologic	NA	NA	NA	1.12535	0.0799891	NA	NA	NA	NA	NA	1.15979	0.655216	NA	NA	NA	NA	NA	1.75997	0.350563	NA	NA	12957	80	12877	4042	4	4038
704.8	Other specified diseases of hair and hair follicles	dermatologic	NA	NA	NA	1.08263	0.00186922	NA	NA	NA	NA	NA	1.08466	0.505801	NA	NA	NA	NA	NA	0.814626	0.506422	NA	NA	12583	660	11923	3965	11	3954
705.1	Dyshidrosis	dermatologic	NA	NA	NA	1.15459	0.00510114	NA	NA	NA	NA	NA	1.30003	0.281781	NA	NA	NA	NA	NA	1.36823	0.54615	NA	NA	12921	134	12787	4030	14	4016
706.3	Seborrhea	dermatologic	NA	NA	NA	1.15978	0.0957575	NA	NA	NA	NA	NA	0.906098	0.836295	NA	NA	NA	NA	NA	2.74e-07	0.990601	NA	NA	12869	52	12817	NA	NA	NA
709.3	Systemic sclerosis	dermatologic	NA	NA	NA	0.837396	0.0572157	NA	NA	NA	NA	NA	0.843897	0.673467	NA	NA	NA	NA	NA	1.56291	0.541627	NA	NA	12982	75	12907	4048	12	4036
709.4	Polymyositis	dermatologic	NA	NA	NA	0.828253	0.282309	NA	NA	NA	NA	NA	2.24e-07	0.984594	NA	NA	NA	NA	NA	6.45e-07	0.991086	NA	NA	12987	23	12964	4049	3	4046
709.5	Dermatomyositis	dermatologic	NA	NA	NA	NA	NA	NA	NA	NA	NA	NA	NA	NA	NA	NA	NA	NA	NA	NA	NA	NA	NA	12989	18	12971	4043	9	4034
709.6	Other specified diffuse diseases of connective tissue	dermatologic	NA	NA	NA	1.23697	0.0343878	NA	NA	NA	NA	NA	1.5202	0.406672	NA	NA	NA	NA	NA	3.06e-07	0.989898	NA	NA	12979	28	12951	4048	7	4041
710.11	Acute osteomyelitis	musculoskeletal	NA	NA	NA	0.962116	0.621726	NA	NA	NA	NA	NA	0.979411	0.955264	NA	NA	NA	NA	NA	0.447715	0.438274	NA	NA	12974	73	12901	4035	10	4025
710.12	Chronic osteomyelitis	musculoskeletal	NA	NA	NA	0.867837	0.0377431	NA	NA	NA	NA	NA	0.702085	0.279489	NA	NA	NA	NA	NA	0.29454	0.234017	NA	NA	12967	119	12848	4042	6	4036
710.2	Periostitis	musculoskeletal	NA	NA	NA	NA	NA	NA	NA	NA	NA	NA	NA	NA	NA	NA	NA	NA	NA	NA	NA	NA	NA	12990	3	12987	NA	NA	NA
710.3	Osteopathy resulting from poliomyelitis	musculoskeletal	NA	NA	NA	NA	NA	NA	NA	NA	NA	NA	NA	NA	NA	NA	NA	NA	NA	NA	NA	NA	NA	12994	NA	NA	4050	NA	NA
711	Arthropathy associated with infections	musculoskeletal	NA	NA	NA	0.915544	0.0894337	NA	NA	NA	NA	NA	0.700849	0.171578	NA	NA	NA	NA	NA	0.437453	0.252984	NA	NA	12933	193	12740	4033	9	4024
711.1	Pyogenic arthritis	musculoskeletal	NA	NA	NA	0.893274	0.0632801	NA	NA	NA	NA	NA	0.65188	0.164173	NA	NA	NA	NA	NA	0.281396	0.211718	NA	NA	12949	146	12803	4034	6	4028
711.2	Reiter's disease	musculoskeletal	NA	NA	NA	NA	NA	NA	NA	NA	NA	NA	NA	NA	NA	NA	NA	NA	NA	NA	NA	NA	NA	12990	5	12985	4049	2	4047
711.3	Behcet's syndrome	musculoskeletal	NA	NA	NA	NA	NA	NA	NA	NA	NA	NA	NA	NA	NA	NA	NA	NA	NA	NA	NA	NA	NA	12988	6	12982	4050	1	4049
712	Infective connective tissue disorders	musculoskeletal	NA	NA	NA	0.901002	0.336886	NA	NA	NA	NA	NA	0.500847	0.2551	NA	NA	NA	NA	NA	2.3e-07	0.989918	NA	NA	12988	45	12943	4047	3	4044
713.5	Arthropathy associated with neurological disorders	musculoskeletal	NA	NA	NA	0.834025	0.133822	NA	NA	NA	NA	NA	0.816408	0.705878	NA	NA	NA	NA	NA	0.959532	0.968372	NA	NA	12988	39	12949	4044	10	4034
714.2	Juvenile rheumatoid arthritis	musculoskeletal	NA	NA	NA	0.852918	0.239844	NA	NA	NA	NA	NA	0.243983	0.168756	NA	NA	NA	NA	NA	3.13e-07	0.990433	NA	NA	12987	26	12961	4050	2	4048
715.2	Ankylosing spondylitis	musculoskeletal	NA	NA	NA	1.05466	0.516781	NA	NA	NA	NA	NA	0.92313	0.84442	NA	NA	NA	NA	NA	1.54601	0.551536	NA	NA	12969	62	12907	4048	7	4041
715.3	Spinal enthesopathy	musculoskeletal	NA	NA	NA	NA	NA	NA	NA	NA	NA	NA	NA	NA	NA	NA	NA	NA	NA	NA	NA	NA	NA	12978	9	12969	4049	NA	NA
716.1	Unspecified polyarthropathy or polyarthritis	musculoskeletal	NA	NA	NA	1.09826	0.169245	NA	NA	NA	NA	NA	1.46066	0.220519	NA	NA	NA	NA	NA	1.87638	0.297334	NA	NA	12956	82	12874	NA	NA	NA
716.2	Unspecified monoarthritis	musculoskeletal	NA	NA	NA	0.860634	0.133651	NA	NA	NA	NA	NA	0.279719	0.0778621	NA	NA	NA	NA	NA	0.866857	0.889048	NA	NA	12975	62	12913	4044	1	4043
716.3	Kaschin-Beck disease	musculoskeletal	NA	NA	NA	NA	NA	NA	NA	NA	NA	NA	NA	NA	NA	NA	NA	NA	NA	NA	NA	NA	NA	12992	1	12991	NA	NA	NA
716.8	Palindromic rheumatism	musculoskeletal	NA	NA	NA	NA	NA	NA	NA	NA	NA	NA	NA	NA	NA	NA	NA	NA	NA	NA	NA	NA	NA	12969	9	12960	4049	NA	NA
720.1	Spinal stenosis of lumbar region	musculoskeletal	NA	NA	NA	1.14551	9.31e-10	NA	NA	NA	NA	NA	1.08219	0.462643	NA	NA	NA	NA	NA	0.915341	0.757389	NA	NA	12644	1272	11372	4027	13	4014
721.8	Other allied disorders of spine	musculoskeletal	NA	NA	NA	1.02547	0.712767	NA	NA	NA	NA	NA	0.913405	0.789787	NA	NA	NA	NA	NA	1.05227	0.944344	NA	NA	12809	98	12711	4043	11	4032
722.3	Schmorl's nodes	musculoskeletal	NA	NA	NA	1.1719	0.0430936	NA	NA	NA	NA	NA	1.89039	0.0656282	NA	NA	NA	NA	NA	1.75921	0.442197	NA	NA	12862	54	12808	NA	NA	NA
722.7	Intervertebral disc disorder with myelopathy	musculoskeletal	NA	NA	NA	0.990162	0.892621	NA	NA	NA	NA	NA	0.672208	0.321252	NA	NA	NA	NA	NA	0.524859	0.525861	NA	NA	12957	84	12873	4039	17	4022
723.1	Torticollis	musculoskeletal	NA	NA	NA	1.14037	0.0128398	NA	NA	NA	NA	NA	1.47748	0.110836	NA	NA	NA	NA	NA	1.12596	0.842081	NA	NA	12919	128	12791	4033	15	4018
724.9	Other unspecified back disorders	musculoskeletal	NA	NA	NA	0.973542	0.691155	NA	NA	NA	NA	NA	0.853151	0.638978	NA	NA	NA	NA	NA	0.455317	0.440775	NA	NA	12816	111	12705	4042	10	4032
726.2	Synoviopathy	musculoskeletal	NA	NA	NA	1.04363	0.131064	NA	NA	NA	NA	NA	1.0094	0.945608	NA	NA	NA	NA	NA	1.00111	0.997236	NA	NA	12752	598	12154	4022	18	4004
727.2	Bursitis disorders	musculoskeletal	NA	NA	NA	1.0547	0.443258	NA	NA	NA	NA	NA	0.703036	0.377711	NA	NA	NA	NA	NA	0.590223	0.604377	NA	NA	12858	87	12771	4045	NA	NA
727.7	Contracture of tendon (sheath)	musculoskeletal	NA	NA	NA	1.02322	0.83982	NA	NA	NA	NA	NA	0.487924	0.333006	NA	NA	NA	NA	NA	1.32303	0.786535	NA	NA	12978	27	12951	4047	2	4045
727.8	Plica syndrome	musculoskeletal	NA	NA	NA	NA	NA	NA	NA	NA	NA	NA	NA	NA	NA	NA	NA	NA	NA	NA	NA	NA	NA	12983	19	12964	4049	1	4048
728	Disorders of muscle, ligament, and fascia	musculoskeletal	NA	NA	NA	1.0683	0.0149634	NA	NA	NA	NA	NA	1.27542	0.0476962	NA	NA	NA	NA	NA	1.41992	0.186648	NA	NA	12517	624	11893	4037	5	4032
728.1	Muscular calcification and ossification	musculoskeletal	NA	NA	NA	0.994944	0.94194	NA	NA	NA	NA	NA	0.859348	0.652976	NA	NA	NA	NA	NA	1.82073	0.318183	NA	NA	12837	111	12726	4050	NA	NA
728.2	Laxity of ligament or hypermobility syndrome	musculoskeletal	NA	NA	NA	1.03819	0.657761	NA	NA	NA	NA	NA	0.773135	0.555978	NA	NA	NA	NA	NA	1.60626	0.519453	NA	NA	12963	62	12901	4047	2	4045
728.71	Contracture of palmar fascia [Dupuytren's disease]	musculoskeletal	NA	NA	NA	1.00016	0.997494	NA	NA	NA	NA	NA	1.2534	0.292092	NA	NA	NA	NA	NA	0.653642	0.555141	NA	NA	12920	231	12689	4043	5	4038
729.1	Rheumatism, unspecified and fibrositis	musculoskeletal	NA	NA	NA	NA	NA	NA	NA	NA	NA	NA	NA	NA	NA	NA	NA	NA	NA	NA	NA	NA	NA	12976	9	12967	4047	1	4046
729.3	Panniculitis	musculoskeletal	NA	NA	NA	0.774898	0.0327208	NA	NA	NA	NA	NA	0.968289	0.947092	NA	NA	NA	NA	NA	0.903359	0.921339	NA	NA	12964	43	12921	4046	3	4043
729.7	Nontraumatic compartment syndrome	musculoskeletal	NA	NA	NA	NA	NA	NA	NA	NA	NA	NA	NA	NA	NA	NA	NA	NA	NA	NA	NA	NA	NA	12985	12	12973	4050	1	4049
731	Osteitis deformans and osteopathies associated with other di	musculoskeletal	NA	NA	NA	0.942135	0.577101	NA	NA	NA	NA	NA	0.966844	0.944326	NA	NA	NA	NA	NA	1.04085	0.969481	NA	NA	12967	47	12920	4044	4	4040
731.1	Osteitis deformans [Paget's disease of bone]	musculoskeletal	NA	NA	NA	NA	NA	NA	NA	NA	NA	NA	NA	NA	NA	NA	NA	NA	NA	NA	NA	NA	NA	12990	16	12974	4049	3	4046
732	Osteochondropathies	musculoskeletal	NA	NA	NA	1.05648	0.361928	NA	NA	NA	NA	NA	1.15003	0.611962	NA	NA	NA	NA	NA	1.20341	0.755987	NA	NA	12944	115	12829	4042	6	4036
732.1	Juvenile osteochondrosis	musculoskeletal	NA	NA	NA	0.982086	0.822545	NA	NA	NA	NA	NA	0.852628	0.675912	NA	NA	NA	NA	NA	0.61553	0.632725	NA	NA	12960	72	12888	4044	4	4040
732.7	Osteochondritis dissecans	musculoskeletal	NA	NA	NA	1.23927	0.0434635	NA	NA	NA	NA	NA	2.49224	0.038938	NA	NA	NA	NA	NA	3.67436	0.082835	NA	NA	12984	30	12954	4049	2	4047
733.2	Cyst of bone	musculoskeletal	NA	NA	NA	1.05814	0.455549	NA	NA	NA	NA	NA	1.08197	0.828133	NA	NA	NA	NA	NA	2.17084	0.199362	NA	NA	12883	72	12811	4049	2	4047
733.6	Costochondritis	musculoskeletal	NA	NA	NA	1.10784	0.00596689	NA	NA	NA	NA	NA	0.859749	0.451655	NA	NA	NA	NA	NA	1.14763	0.729946	NA	NA	12882	261	12621	3971	17	3954
733.8	Malunion and nonunion of fracture	musculoskeletal	NA	NA	NA	1.04759	0.257083	NA	NA	NA	NA	NA	0.864763	0.493225	NA	NA	NA	NA	NA	0.814162	0.690303	NA	NA	12905	261	12644	4026	13	4013
733.9	Chondromalacia	musculoskeletal	NA	NA	NA	1.16159	0.00636167	NA	NA	NA	NA	NA	1.2817	0.354281	NA	NA	NA	NA	NA	1.74444	0.285714	NA	NA	12771	118	12653	4039	4	4035
735.22	Claw toe (acquired)	musculoskeletal	NA	NA	NA	0.931432	0.613342	NA	NA	NA	NA	NA	0.30946	0.251532	NA	NA	NA	NA	NA	1.58e-07	0.994007	NA	NA	12981	28	12953	NA	NA	NA
735.23	Hallux rigidus	musculoskeletal	NA	NA	NA	1.05253	0.177717	NA	NA	NA	NA	NA	1.07663	0.684933	NA	NA	NA	NA	NA	1.76274	0.108046	NA	NA	12907	327	12580	4033	17	4016
736.1	Acquired deformities of forearm	musculoskeletal	NA	NA	NA	0.990468	0.910534	NA	NA	NA	NA	NA	0.515063	0.20234	NA	NA	NA	NA	NA	1.70124	0.468025	NA	NA	12922	65	12857	4045	4	4041
736.2	Acquired deformities of finger	musculoskeletal	NA	NA	NA	0.957542	0.467875	NA	NA	NA	NA	NA	0.819177	0.50098	NA	NA	NA	NA	NA	1.1536	0.810385	NA	NA	12952	140	12812	4045	4	4041
736.3	Acquired deformities of hip	musculoskeletal	NA	NA	NA	0.977431	0.83031	NA	NA	NA	NA	NA	0.743021	0.574345	NA	NA	NA	NA	NA	2.81e-07	0.99066	NA	NA	12977	47	12930	4050	NA	NA
736.4	Genu valgum or varum (acquired)	musculoskeletal	NA	NA	NA	0.979176	0.655223	NA	NA	NA	NA	NA	0.902907	0.654696	NA	NA	NA	NA	NA	0.534496	0.383379	NA	NA	12889	250	12639	4050	NA	NA
736.5	Acquired deformities of knee	musculoskeletal	NA	NA	NA	0.975587	0.815616	NA	NA	NA	NA	NA	0.376049	0.177853	NA	NA	NA	NA	NA	3.25e-07	0.990675	NA	NA	12965	50	12915	4050	NA	NA
736.6	Unequal leg length (acquired)	musculoskeletal	NA	NA	NA	0.991547	0.934687	NA	NA	NA	NA	NA	1.01494	0.975385	NA	NA	NA	NA	NA	2.60532	0.195177	NA	NA	12957	45	12912	NA	NA	NA
737.1	Kyphosis (acquired)	musculoskeletal	NA	NA	NA	1.0388	0.356686	NA	NA	NA	NA	NA	1.1374	0.507312	NA	NA	NA	NA	NA	1.1459	0.771027	NA	NA	12802	292	12510	4043	11	4032
737.2	Lordosis (acquired)	musculoskeletal	NA	NA	NA	1.29324	0.0371481	NA	NA	NA	NA	NA	1.91688	0.25437	NA	NA	NA	NA	NA	5.94425	0.0212615	NA	NA	12945	20	12925	4049	1	4048
739	Contracture of joint	musculoskeletal	NA	NA	NA	1.08458	0.0517982	NA	NA	NA	NA	NA	1.03744	0.859093	NA	NA	NA	NA	NA	1.52738	0.287278	NA	NA	12932	232	12700	4016	15	4001
741.1	Ankylosis of joint	musculoskeletal	NA	NA	NA	1.06439	0.414422	NA	NA	NA	NA	NA	1.13734	0.722086	NA	NA	NA	NA	NA	0.73399	0.760733	NA	NA	12969	73	12896	4048	7	4041
741.5	Hemarthrosis	musculoskeletal	NA	NA	NA	1.00481	0.959857	NA	NA	NA	NA	NA	0.866782	0.764773	NA	NA	NA	NA	NA	2.18e-07	0.990296	NA	NA	12958	50	12908	4047	3	4044
741.6	Villonodular synovitis	musculoskeletal	NA	NA	NA	1.01957	0.875186	NA	NA	NA	NA	NA	0.897503	0.860143	NA	NA	NA	NA	NA	1.6e-07	0.994085	NA	NA	12950	32	12918	4050	NA	NA
742.1	Loose body in joint	musculoskeletal	NA	NA	NA	0.951166	0.569799	NA	NA	NA	NA	NA	0.93467	0.86773	NA	NA	NA	NA	NA	2.62165	0.111678	NA	NA	12911	66	12845	4050	NA	NA
742.2	Pathological, developmental or recurrent dislocation	musculoskeletal	NA	NA	NA	1.04104	0.436656	NA	NA	NA	NA	NA	0.705603	0.220984	NA	NA	NA	NA	NA	0.598484	0.475782	NA	NA	12893	157	12736	4047	NA	NA
742.8	Articular cartilage disorder	musculoskeletal	NA	NA	NA	1.21552	0.00171615	NA	NA	NA	NA	NA	1.14541	0.670961	NA	NA	NA	NA	NA	1.52795	0.482347	NA	NA	12963	83	12880	4041	3	4038
743.12	Senile osteoporosis	musculoskeletal	NA	NA	NA	1.0367	0.517612	NA	NA	NA	NA	NA	1.07678	0.778824	NA	NA	NA	NA	NA	1.43171	0.551409	NA	NA	12937	176	12761	NA	NA	NA
743.2	Pathologic fracture	musculoskeletal	NA	NA	NA	0.994723	0.840067	NA	NA	NA	NA	NA	1.12507	0.328115	NA	NA	NA	NA	NA	0.857888	0.635451	NA	NA	12693	866	11827	4043	4	4039
743.21	Pathologic fracture of vertebrae	musculoskeletal	NA	NA	NA	0.983521	0.644429	NA	NA	NA	NA	NA	1.01205	0.943176	NA	NA	NA	NA	NA	0.720143	0.488535	NA	NA	12811	445	12366	NA	NA	NA
743.22	Pathologic fracture of femur	musculoskeletal	NA	NA	NA	0.854554	0.392829	NA	NA	NA	NA	NA	1.55667	0.48334	NA	NA	NA	NA	NA	2.92e-07	0.994055	NA	NA	12973	21	12952	4046	1	4045
743.4	Stress fracture	musculoskeletal	NA	NA	NA	1.01244	0.752233	NA	NA	NA	NA	NA	1.01129	0.952431	NA	NA	NA	NA	NA	1.06753	0.87845	NA	NA	12875	301	12574	4040	3	4037
747.11	Cardiac shunt/ heart septal defect	congenital anomalies	NA	NA	NA	0.930152	0.0512211	NA	NA	NA	NA	NA	0.786146	0.181862	NA	NA	NA	NA	NA	0.529725	0.217438	NA	NA	12876	418	12458	4044	18	4026
747.12	Valvular heart disease/ heart chambers	congenital anomalies	NA	NA	NA	0.979687	0.703508	NA	NA	NA	NA	NA	0.878113	0.618249	NA	NA	NA	NA	NA	1.24845	0.669092	NA	NA	12953	171	12782	4049	5	4044
747.13	Congenital anomalies of great vessels	congenital anomalies	NA	NA	NA	1.00259	0.957659	NA	NA	NA	NA	NA	1.22078	0.350544	NA	NA	NA	NA	NA	0.490144	0.326526	NA	NA	12802	219	12583	4046	1	4045
747.2	Congenital anomalies of peripheral vascular system	congenital anomalies	NA	NA	NA	1.15687	0.0155204	NA	NA	NA	NA	NA	0.96702	0.918049	NA	NA	NA	NA	NA	2.13719	0.150184	NA	NA	12922	98	12824	4044	6	4038
748	Anomalies of respiratory system, congenital	congenital anomalies	NA	NA	NA	0.888351	0.387688	NA	NA	NA	NA	NA	0.560937	0.433509	NA	NA	NA	NA	NA	3.85e-07	0.990799	NA	NA	12967	30	12937	4044	3	4041
749	Congenital anomalies of face and neck	congenital anomalies	NA	NA	NA	0.956912	0.609753	NA	NA	NA	NA	NA	1.41547	0.309837	NA	NA	NA	NA	NA	3.75e-07	0.984592	NA	NA	12952	60	12892	4039	5	4034
749.1	Cleft palate	congenital anomalies	NA	NA	NA	NA	NA	NA	NA	NA	NA	NA	NA	NA	NA	NA	NA	NA	NA	NA	NA	NA	NA	12992	2	12990	4050	2	4048
749.2	Congenital anomalies of skull and face bones	congenital anomalies	NA	NA	NA	NA	NA	NA	NA	NA	NA	NA	NA	NA	NA	NA	NA	NA	NA	NA	NA	NA	NA	12990	10	12980	4050	NA	NA
750	Digestive congenital anomalies	congenital anomalies	NA	NA	NA	1.02173	0.498287	NA	NA	NA	NA	NA	0.929681	0.640645	NA	NA	NA	NA	NA	1.3704	0.327646	NA	NA	12695	509	12186	4032	16	4016
750.1	Upper gastrointestinal congenital anomalies	congenital anomalies	NA	NA	NA	1.01338	0.779809	NA	NA	NA	NA	NA	0.906375	0.674181	NA	NA	NA	NA	NA	1.45354	0.422171	NA	NA	12903	231	12672	4041	8	4033
750.11	Esophageal atresia/tracheoesophageal fistula	congenital anomalies	NA	NA	NA	0.983742	0.816867	NA	NA	NA	NA	NA	1.50284	0.152007	NA	NA	NA	NA	NA	2.68536	0.0621627	NA	NA	12957	114	12843	4050	3	4047
750.13	Congenital anomalies of mouth/tongue	congenital anomalies	NA	NA	NA	0.949948	0.665103	NA	NA	NA	NA	NA	1.20618	0.70119	NA	NA	NA	NA	NA	1.47087	0.706558	NA	NA	12981	37	12944	4044	1	4043
750.14	Congenital anomalies of esophagus	congenital anomalies	NA	NA	NA	1.07149	0.479618	NA	NA	NA	NA	NA	0.39017	0.195409	NA	NA	NA	NA	NA	8.44e-07	0.985141	NA	NA	12957	47	12910	4048	2	4046
750.15	Congenital anomalies of stomach	congenital anomalies	NA	NA	NA	1.03834	0.782097	NA	NA	NA	NA	NA	1.84e-07	0.984393	NA	NA	NA	NA	NA	2.16e-07	0.994176	NA	NA	12985	30	12955	4050	2	4048
750.2	Lower gastrointestinal congenital anomalies	congenital anomalies	NA	NA	NA	1.03091	0.459405	NA	NA	NA	NA	NA	0.828217	0.380294	NA	NA	NA	NA	NA	1.25711	0.592092	NA	NA	12773	279	12494	4040	8	4032
750.21	Congenital anomalies of intestine	congenital anomalies	NA	NA	NA	1.05102	0.278194	NA	NA	NA	NA	NA	1.01693	0.940774	NA	NA	NA	NA	NA	1.68235	0.22517	NA	NA	12813	217	12596	4047	2	4045
750.22	Congenital anomaly of gallbladder, bile ducts, liver, pancre	congenital anomalies	NA	NA	NA	0.973777	0.761621	NA	NA	NA	NA	NA	0.513741	0.202804	NA	NA	NA	NA	NA	1.76e-07	0.990285	NA	NA	12954	63	12891	4043	6	4037
750.5	Congenital hypertrophic pyloric stenosis	congenital anomalies	NA	NA	NA	NA	NA	NA	NA	NA	NA	NA	NA	NA	NA	NA	NA	NA	NA	NA	NA	NA	NA	12994	2	12992	NA	NA	NA
751.1	Congenital anomalies of genital organs	congenital anomalies	NA	NA	NA	1.01475	0.833899	NA	NA	NA	NA	NA	1.15249	0.645013	NA	NA	NA	NA	NA	1.45387	0.532903	NA	NA	12945	85	12860	4046	7	4039
751.11	Congenital anomalies of female genital organs	congenital anomalies	NA	NA	NA	1.0314	0.700222	NA	NA	NA	NA	NA	1.2323	0.556982	NA	NA	NA	NA	NA	0.619139	0.638521	NA	NA	12954	60	12894	4048	2	4046
751.12	Congenital anomalies of male genital organs	congenital anomalies	NA	NA	NA	0.966874	0.827895	NA	NA	NA	NA	NA	1.0099	0.987639	NA	NA	NA	NA	NA	4.9508	0.0396351	NA	NA	12988	23	12965	4048	3	4045
751.21	Cystic kidney disease	congenital anomalies	NA	NA	NA	0.929199	0.24176	NA	NA	NA	NA	NA	0.48308	0.0485627	NA	NA	NA	NA	NA	0.730325	0.664527	NA	NA	12757	135	12622	4043	19	4024
751.22	Other specified congenital anomalies of kidney	congenital anomalies	NA	NA	NA	0.80977	0.0584827	NA	NA	NA	NA	NA	0.856991	0.747856	NA	NA	NA	NA	NA	0.989567	0.991814	NA	NA	12968	47	12921	4048	8	4040
751.3	Obstructive genitourinary defect	congenital anomalies	NA	NA	NA	0.776312	0.18718	NA	NA	NA	NA	NA	0.438839	0.423373	NA	NA	NA	NA	NA	3.30138	0.253262	NA	NA	12985	22	12963	4045	1	4044
752	Nervous system congenital anomalies	congenital anomalies	NA	NA	NA	1.01987	0.791444	NA	NA	NA	NA	NA	1.34052	0.367997	NA	NA	NA	NA	NA	2.86894	0.0300933	NA	NA	12938	69	12869	4041	8	4033
752.1	Neural tube defects	congenital anomalies	NA	NA	NA	0.867492	0.203256	NA	NA	NA	NA	NA	1.18506	0.708295	NA	NA	NA	NA	NA	1.93928	0.373833	NA	NA	12966	37	12929	4045	5	4040
752.11	Spina bifida	congenital anomalies	NA	NA	NA	0.808593	0.149101	NA	NA	NA	NA	NA	1.22371	0.717412	NA	NA	NA	NA	NA	3.16198	0.13013	NA	NA	12980	23	12957	4045	3	4042
752.2	Other specified congenital anomalies of nervous system	congenital anomalies	NA	NA	NA	1.10048	0.330842	NA	NA	NA	NA	NA	1.60855	0.272973	NA	NA	NA	NA	NA	3.47586	0.0469355	NA	NA	12963	34	12929	4046	3	4043
753	Congenital anomalies of the eye	congenital anomalies	NA	NA	NA	0.898192	0.242709	NA	NA	NA	NA	NA	0.806395	0.620556	NA	NA	NA	NA	NA	1.57203	0.536189	NA	NA	12935	64	12871	4016	17	3999
753.1	Congenital cataract and lens anomalies	congenital anomalies	NA	NA	NA	0.866176	0.289631	NA	NA	NA	NA	NA	0.840179	0.777096	NA	NA	NA	NA	NA	1.61699	0.641224	NA	NA	12966	31	12935	4047	2	4045
753.2	Congenital anomalies of posterior segment of eye	congenital anomalies	NA	NA	NA	0.965014	0.786426	NA	NA	NA	NA	NA	0.951394	0.93622	NA	NA	NA	NA	NA	1.73327	0.596532	NA	NA	12971	26	12945	4042	7	4035
754	Congenital musculoskeletal deformities of spine	congenital anomalies	NA	NA	NA	1.08378	0.0649329	NA	NA	NA	NA	NA	1.07119	0.748746	NA	NA	NA	NA	NA	1.22962	0.657678	NA	NA	12816	218	12598	4043	3	4040
754.1	Lumbosacral spondylolysis, congenital	congenital anomalies	NA	NA	NA	1.00185	0.985959	NA	NA	NA	NA	NA	0.836447	0.739879	NA	NA	NA	NA	NA	2.4e-07	0.99019	NA	NA	12951	35	12916	NA	NA	NA
754.2	Spondylolisthesis, congenital	congenital anomalies	NA	NA	NA	1.13602	0.0220415	NA	NA	NA	NA	NA	1.3074	0.314877	NA	NA	NA	NA	NA	1.41704	0.560037	NA	NA	12920	126	12794	4047	1	4046
755	Congenital anomalies of limbs	congenital anomalies	NA	NA	NA	0.968734	0.371555	NA	NA	NA	NA	NA	0.642431	0.0196912	NA	NA	NA	NA	NA	1.01295	0.972295	NA	NA	12792	387	12405	4026	10	4016
755.1	Congenital deformities of feet	congenital anomalies	NA	NA	NA	1.01455	0.728179	NA	NA	NA	NA	NA	0.656675	0.0707586	NA	NA	NA	NA	NA	0.954624	0.92021	NA	NA	12874	253	12621	4032	7	4025
755.3	Congenital anomaly of fingers/toes	congenital anomalies	NA	NA	NA	NA	NA	NA	NA	NA	NA	NA	NA	NA	NA	NA	NA	NA	NA	NA	NA	NA	NA	12974	13	12961	4050	1	4049
755.4	Congenital anomalies of upper limb, including shoulder girdl	congenital anomalies	NA	NA	NA	NA	NA	NA	NA	NA	NA	NA	NA	NA	NA	NA	NA	NA	NA	NA	NA	NA	NA	12967	9	12958	4047	NA	NA
755.6	Other congenital anomalies of lower limb, including pelvic g	congenital anomalies	NA	NA	NA	0.897408	0.11112	NA	NA	NA	NA	NA	0.630402	0.169248	NA	NA	NA	NA	NA	1.20604	0.753642	NA	NA	12936	122	12814	4045	2	4043
755.61	Congenital hip dysplasia and deformity	congenital anomalies	NA	NA	NA	0.907646	0.205157	NA	NA	NA	NA	NA	0.743285	0.405918	NA	NA	NA	NA	NA	1.57116	0.452107	NA	NA	12963	93	12870	4050	1	4049
756	Other congenital musculoskeletal anomalies	congenital anomalies	NA	NA	NA	1.04347	0.176987	NA	NA	NA	NA	NA	1.24859	0.123373	NA	NA	NA	NA	NA	0.705799	0.3793	NA	NA	12670	452	12218	4045	6	4039
756.1	Congenital anomalies of abdominal wall; diaphram	congenital anomalies	NA	NA	NA	0.875965	0.300605	NA	NA	NA	NA	NA	1.01194	0.982382	NA	NA	NA	NA	NA	1.40838	0.741893	NA	NA	12924	37	12887	4048	1	4047
756.2	Pectus and other congenital anomalies of ribs/sternum	congenital anomalies	NA	NA	NA	1.06924	0.413742	NA	NA	NA	NA	NA	1.80436	0.0841784	NA	NA	NA	NA	NA	0.829422	0.854401	NA	NA	12930	59	12871	4049	NA	NA
756.21	Pectus excavatum	congenital anomalies	NA	NA	NA	1.10601	0.279483	NA	NA	NA	NA	NA	2.04478	0.0603622	NA	NA	NA	NA	NA	1.18105	0.870905	NA	NA	12945	45	12900	4049	NA	NA
756.22	Pectus carinatum	congenital anomalies	NA	NA	NA	NA	NA	NA	NA	NA	NA	NA	NA	NA	NA	NA	NA	NA	NA	NA	NA	NA	NA	12987	9	12978	4050	NA	NA
756.3	Congenital anomalies of muscle, tendon, fascia, and connecti	congenital anomalies	NA	NA	NA	1.00835	0.926447	NA	NA	NA	NA	NA	0.669791	0.403599	NA	NA	NA	NA	NA	4.53e-07	0.984288	NA	NA	12978	50	12928	4050	NA	NA
756.5	Congenital osteodystrophies	congenital anomalies	NA	NA	NA	1.08516	0.0315951	NA	NA	NA	NA	NA	1.32964	0.104141	NA	NA	NA	NA	NA	0.83677	0.701667	NA	NA	12814	292	12522	4049	4	4045
757	Congenital anomalies of the integument	congenital anomalies	NA	NA	NA	NA	NA	NA	NA	NA	NA	NA	NA	NA	NA	NA	NA	NA	NA	NA	NA	NA	NA	12972	13	12959	4029	NA	NA
758	Chromosomal anomalies and genetic disorders	congenital anomalies	NA	NA	NA	1.02595	0.783759	NA	NA	NA	NA	NA	1.16818	0.712618	NA	NA	NA	NA	NA	0.797886	0.825443	NA	NA	12971	42	12929	4049	4	4045
758.1	Chromosomal anomalies	congenital anomalies	NA	NA	NA	0.962394	0.786871	NA	NA	NA	NA	NA	0.617573	0.522763	NA	NA	NA	NA	NA	1.65952	0.627276	NA	NA	12978	20	12958	4049	2	4047
759	Other and unspecified congenital anomalies	congenital anomalies	NA	NA	NA	1.02024	0.740758	NA	NA	NA	NA	NA	1.0751	0.798791	NA	NA	NA	NA	NA	0.754323	0.697083	NA	NA	12907	111	12796	4037	2	4035
759.1	Anomalies of endocrine glands, congenital	congenital anomalies	NA	NA	NA	NA	NA	NA	NA	NA	NA	NA	NA	NA	NA	NA	NA	NA	NA	NA	NA	NA	NA	12982	17	12965	4050	NA	NA
767	Cervicocranial/Cervicobrachial syndrome	symptoms	NA	NA	NA	NA	NA	NA	NA	NA	NA	NA	NA	NA	NA	NA	NA	NA	NA	NA	NA	NA	NA	12991	5	12986	4043	2	4041
769	Nonallopathic lesions NEC	symptoms	NA	NA	NA	1.13615	0.000208215	NA	NA	NA	NA	NA	1.42457	0.0255339	NA	NA	NA	NA	NA	1.58368	0.164975	NA	NA	12918	329	12589	4044	10	4034
771.2	Cramp of limb	symptoms	NA	NA	NA	1.0262	0.542826	NA	NA	NA	NA	NA	1.03779	0.854742	NA	NA	NA	NA	NA	0.665492	0.491068	NA	NA	12802	264	12538	4042	NA	NA
772.1	Muscular wasting and disuse atrophy	symptoms	NA	NA	NA	1.05134	0.421289	NA	NA	NA	NA	NA	0.692907	0.301458	NA	NA	NA	NA	NA	1.3121	0.652525	NA	NA	12869	102	12767	4044	6	4038
772.4	Rhabdomyolysis	symptoms	NA	NA	NA	1.08834	0.251203	NA	NA	NA	NA	NA	1.14373	0.711323	NA	NA	NA	NA	NA	0.688647	0.716669	NA	NA	12977	77	12900	4042	6	4036
772.6	Facial weakness	symptoms	NA	NA	NA	0.999452	0.992099	NA	NA	NA	NA	NA	1.44544	0.114278	NA	NA	NA	NA	NA	0.31226	0.252751	NA	NA	12884	164	12720	4026	6	4020
773	Pain in limb	NA	NA	NA	NA	1.11026	1.15e-08	NA	NA	NA	NA	NA	1.00016	0.998369	NA	NA	NA	NA	NA	1.06435	0.757608	NA	NA	11976	7648	4328	NA	NA	NA
780	Hypothermia/Chills	symptoms	NA	NA	NA	1.05208	0.260454	NA	NA	NA	NA	NA	0.860261	0.522611	NA	NA	NA	NA	NA	1.72535	0.159519	NA	NA	12756	193	12563	3999	6	3993
781.1	Loss of height	symptoms	NA	NA	NA	0.890317	0.477291	NA	NA	NA	NA	NA	0.390072	0.35657	NA	NA	NA	NA	NA	2.73e-07	0.994153	NA	NA	12943	30	12913	4047	NA	NA
782	Symptoms involving skin and other integumentary tissue	symptoms	NA	NA	NA	0.975146	0.245807	NA	NA	NA	NA	NA	0.887229	0.252769	NA	NA	NA	NA	NA	0.706837	0.182783	NA	NA	12365	1580	10785	NA	NA	NA
783.1	Postprocedural fever	symptoms	NA	NA	NA	1.03546	0.685675	NA	NA	NA	NA	NA	1.05976	0.888713	NA	NA	NA	NA	NA	0.750449	0.779055	NA	NA	12938	53	12885	4049	NA	NA
789.1	Persistent vomiting	symptoms	NA	NA	NA	1.00646	0.940009	NA	NA	NA	NA	NA	0.943041	0.886586	NA	NA	NA	NA	NA	1.63e-07	0.990152	NA	NA	12969	55	12914	NA	NA	NA
790.1	Elevated sedimentation rate	symptoms	NA	NA	NA	0.989211	0.865133	NA	NA	NA	NA	NA	0.830249	0.56075	NA	NA	NA	NA	NA	0.507392	0.502721	NA	NA	12943	132	12811	4038	18	4020
790.8	Elevated C-reactive protein (CRP)	symptoms	NA	NA	NA	1.02186	0.662478	NA	NA	NA	NA	NA	0.848986	0.519264	NA	NA	NA	NA	NA	0.255664	0.176931	NA	NA	12920	180	12740	4035	4	4031
790.9	Abnormal arterial blood gases	symptoms	NA	NA	NA	NA	NA	NA	NA	NA	NA	NA	NA	NA	NA	NA	NA	NA	NA	NA	NA	NA	NA	12916	17	12899	4047	2	4045
791	Gangrene	symptoms	NA	NA	NA	0.874828	0.157251	NA	NA	NA	NA	NA	1.2933	0.5022	NA	NA	NA	NA	NA	1.8917	0.327527	NA	NA	12966	59	12907	4035	13	4022
793	Nonspecific abnormal findings on radiological and other exam	NA	NA	NA	NA	0.945824	0.0915881	NA	NA	NA	NA	NA	0.825004	0.2242	NA	NA	NA	NA	NA	0.906522	0.784811	NA	NA	12429	540	11889	NA	NA	NA
793.2	Nonspecific abnormal findings on radiological and other exam	NA	NA	NA	NA	0.902697	0.00436692	NA	NA	NA	NA	NA	0.994288	0.970928	NA	NA	NA	NA	NA	0.989494	0.977646	NA	NA	12617	492	12125	NA	NA	NA
794	Abnormal results of other function studies (bladder, pancrea	symptoms	NA	NA	NA	1.02962	0.693796	NA	NA	NA	NA	NA	1.54007	0.163527	NA	NA	NA	NA	NA	1.27714	0.737151	NA	NA	12924	80	12844	4044	2	4042
795.8	Abnormal tumor markers	symptoms	NA	NA	NA	1.00506	0.960214	NA	NA	NA	NA	NA	1.221	0.652963	NA	NA	NA	NA	NA	2.5548	0.208305	NA	NA	12972	49	12923	4036	7	4029
795.81	Elevated carcinoembryonic antigen [CEA]	symptoms	NA	NA	NA	NA	NA	NA	NA	NA	NA	NA	NA	NA	NA	NA	NA	NA	NA	NA	NA	NA	NA	12992	16	12976	4049	2	4047
795.82	Elevated cancer antigen 125 [CA 125]	symptoms	NA	NA	NA	0.890775	0.47212	NA	NA	NA	NA	NA	0.753727	0.706037	NA	NA	NA	NA	NA	2.63936	0.359416	NA	NA	12984	25	12959	4048	NA	NA
797	Shock	symptoms	NA	NA	NA	0.873321	0.00805159	NA	NA	NA	NA	NA	0.704994	0.163664	NA	NA	NA	NA	NA	0.124825	0.0465505	NA	NA	12924	225	12699	4037	1	4036
797.1	Cardiogenic shock	symptoms	NA	NA	NA	0.864424	0.0685612	NA	NA	NA	NA	NA	0.864035	0.689808	NA	NA	NA	NA	NA	2.82e-07	0.982365	NA	NA	12971	90	12881	4046	1	4045
799	Debility unspecified	NA	NA	NA	NA	1.00368	0.875078	NA	NA	NA	NA	NA	0.904065	0.37869	NA	NA	NA	NA	NA	0.953286	0.85549	NA	NA	12116	1134	10982	NA	NA	NA
800.2	Fracture of unspecified part of femur	injuries & poisonings	NA	NA	NA	1.01963	0.704767	NA	NA	NA	NA	NA	0.879217	0.623863	NA	NA	NA	NA	NA	1.37339	0.553715	NA	NA	12956	197	12759	4043	3	4040
800.3	Fracture of tibia and fibula	injuries & poisonings	NA	NA	NA	0.972973	0.501085	NA	NA	NA	NA	NA	0.796885	0.272796	NA	NA	NA	NA	NA	0.511706	0.256035	NA	NA	12894	297	12597	4019	16	4003
800.4	Fracture of patella	injuries & poisonings	NA	NA	NA	0.98665	0.796422	NA	NA	NA	NA	NA	0.528509	0.0440445	NA	NA	NA	NA	NA	4.64e-07	0.974914	NA	NA	12973	169	12804	4042	12	4030
802	Fracture of pelvis	injuries & poisonings	NA	NA	NA	0.956213	0.444748	NA	NA	NA	NA	NA	1.14792	0.59221	NA	NA	NA	NA	NA	1.61324	0.365558	NA	NA	12957	159	12798	4039	1	4038
803.1	Fracture of humerus	injuries & poisonings	NA	NA	NA	1.02827	0.461	NA	NA	NA	NA	NA	1.04461	0.811612	NA	NA	NA	NA	NA	1.27482	0.543769	NA	NA	12928	338	12590	4018	18	4000
803.21	Colles' fracture	injuries & poisonings	NA	NA	NA	0.993343	0.947852	NA	NA	NA	NA	NA	1.33761	0.516994	NA	NA	NA	NA	NA	2.61779	0.19871	NA	NA	12937	42	12895	4044	2	4042
803.3	Fracture of clavicle or scapula	injuries & poisonings	NA	NA	NA	1.00956	0.85025	NA	NA	NA	NA	NA	1.32961	0.188785	NA	NA	NA	NA	NA	1.84679	0.15327	NA	NA	12951	193	12758	4043	6	4037
807	Fracture of ribs	injuries & poisonings	NA	NA	NA	0.991558	0.794341	NA	NA	NA	NA	NA	0.980914	0.901449	NA	NA	NA	NA	NA	1.05216	0.889005	NA	NA	12827	505	12322	4048	1	4047
816	Cerebral laceration and contusion	injuries & poisonings	NA	NA	NA	NA	NA	NA	NA	NA	NA	NA	NA	NA	NA	NA	NA	NA	NA	NA	NA	NA	NA	12981	13	12968	4050	1	4049
817	Concussion	injuries & poisonings	NA	NA	NA	1.11876	0.00110719	NA	NA	NA	NA	NA	1.11611	0.514634	NA	NA	NA	NA	NA	1.17629	0.647438	NA	NA	12855	309	12546	4050	NA	NA
818	Intracranial hemorrhage (injury)	injuries & poisonings	NA	NA	NA	1.02718	0.594367	NA	NA	NA	NA	NA	0.566306	0.0611179	NA	NA	NA	NA	NA	0.921385	0.892301	NA	NA	12975	201	12774	4049	NA	NA
818.1	Subdural hemorrhage (injury)	injuries & poisonings	NA	NA	NA	1.14694	0.13811	NA	NA	NA	NA	NA	0.832548	0.728673	NA	NA	NA	NA	NA	2.71034	0.191325	NA	NA	12985	52	12933	4049	NA	NA
818.2	Subarachnoid hemorrhage (injury)	injuries & poisonings	NA	NA	NA	1.1348	0.24509	NA	NA	NA	NA	NA	5.92e-08	0.989485	NA	NA	NA	NA	NA	1.36e-07	0.993723	NA	NA	12988	30	12958	NA	NA	NA
819	Skull and face fracture and other intercranial injury	injuries & poisonings	NA	NA	NA	1.05946	0.0304772	NA	NA	NA	NA	NA	0.936873	0.626534	NA	NA	NA	NA	NA	1.32148	0.30656	NA	NA	12810	625	12185	4021	18	4003
823	NA	NA	NA	NA	NA	NA	NA	NA	NA	NA	NA	NA	NA	NA	NA	NA	NA	NA	NA	NA	NA	NA	NA	NA	NA	NA	4050	NA	NA
836	Traumatic arthropathy	injuries & poisonings	NA	NA	NA	1.06774	0.211738	NA	NA	NA	NA	NA	0.978252	0.932857	NA	NA	NA	NA	NA	1.46241	0.463579	NA	NA	12944	167	12777	4040	2	4038
840.1	Muscle/tendon sprain	injuries & poisonings	NA	NA	NA	1.02424	0.756852	NA	NA	NA	NA	NA	0.799669	0.577582	NA	NA	NA	NA	NA	1.40228	0.6439	NA	NA	12913	79	12834	4050	NA	NA
840.2	Rotator cuff (capsule) sprain	injuries & poisonings	NA	NA	NA	1.09563	0.00436995	NA	NA	NA	NA	NA	1.17098	0.295931	NA	NA	NA	NA	NA	0.767418	0.53637	NA	NA	12779	464	12315	4022	6	4016
840.3	Joint/ligament sprain	injuries & poisonings	NA	NA	NA	0.990402	0.722518	NA	NA	NA	NA	NA	0.99359	0.959245	NA	NA	NA	NA	NA	0.932174	0.80855	NA	NA	12656	654	12002	4016	14	4002
841	Sprains and strains of back and neck	injuries & poisonings	NA	NA	NA	1.0825	0.0003681	NA	NA	NA	NA	NA	1.20129	0.0786715	NA	NA	NA	NA	NA	1.12122	0.633837	NA	NA	12556	948	11608	NA	NA	NA
850	Hemorrhage or hematoma complicating a procedure	injuries & poisonings	NA	NA	NA	0.937481	0.0355643	NA	NA	NA	NA	NA	0.693976	0.020505	NA	NA	NA	NA	NA	0.70248	0.331261	NA	NA	12765	556	12209	4049	NA	NA
851	Complications of transplants and reattached limbs	injuries & poisonings	NA	NA	NA	0.811328	0.00433783	NA	NA	NA	NA	NA	0.809661	0.493396	NA	NA	NA	NA	NA	1.32255	0.6101	NA	NA	12899	116	12783	4048	5	4043
853	Complication of colostomy or enterostomy	injuries & poisonings	NA	NA	NA	0.926851	0.165555	NA	NA	NA	NA	NA	0.618424	0.104589	NA	NA	NA	NA	NA	0.760764	0.647985	NA	NA	12974	155	12819	4042	3	4039
854	Complications of cardiac/vascular device, implant, and graft	injuries & poisonings	NA	NA	NA	0.888467	0.0014679	NA	NA	NA	NA	NA	0.749443	0.105222	NA	NA	NA	NA	NA	0.795794	0.552696	NA	NA	12875	430	12445	4036	10	4026
855	Complication of nervous system device, implant, and graft	injuries & poisonings	NA	NA	NA	1.27468	0.00368306	NA	NA	NA	NA	NA	1.77591	0.161373	NA	NA	NA	NA	NA	0.992273	0.993973	NA	NA	12986	37	12949	4049	NA	NA
856	Vascular complications of surgery and medical procedures	injuries & poisonings	NA	NA	NA	1.09142	0.327761	NA	NA	NA	NA	NA	0.70507	0.508618	NA	NA	NA	NA	NA	0.973795	0.979459	NA	NA	12969	48	12921	4047	NA	NA
857	Mechanical complication of unspecified genitourinary device,	injuries & poisonings	NA	NA	NA	0.929461	0.149579	NA	NA	NA	NA	NA	0.641772	0.0981311	NA	NA	NA	NA	NA	0.624056	0.429922	NA	NA	12934	189	12745	4046	1	4045
858	Complication of internal orthopedic device	injuries & poisonings	NA	NA	NA	1.04014	0.0967823	NA	NA	NA	NA	NA	1.0216	0.849316	NA	NA	NA	NA	NA	1.3506	0.246116	NA	NA	12819	1041	11778	4045	9	4036
859	Complication due to other implant and internal device	injuries & poisonings	NA	NA	NA	1.02929	0.328406	NA	NA	NA	NA	NA	0.894058	0.453753	NA	NA	NA	NA	NA	1.2089	0.532546	NA	NA	12787	512	12275	4036	2	4034
860	Bone marrow or stem cell transplant	neoplasms	NA	NA	NA	0.672018	9.65e-07	NA	NA	NA	NA	NA	0.805576	0.465321	NA	NA	NA	NA	NA	1.84e-07	0.983043	NA	NA	12978	127	12851	4048	7	4041
870.1	Open wound or laceration of eye or eyelid	injuries & poisonings	NA	NA	NA	0.979272	0.79416	NA	NA	NA	NA	NA	1.38529	0.327245	NA	NA	NA	NA	NA	0.708416	0.734864	NA	NA	12937	78	12859	4040	NA	NA
870.2	Open wound of ear	injuries & poisonings	NA	NA	NA	1.01583	0.851817	NA	NA	NA	NA	NA	0.66122	0.380659	NA	NA	NA	NA	NA	2.38603	0.152661	NA	NA	12963	62	12901	4040	6	4034
870.3	Other open wound of head and face	injuries & poisonings	NA	NA	NA	0.982338	0.497078	NA	NA	NA	NA	NA	0.783573	0.0651671	NA	NA	NA	NA	NA	1.4548	0.133797	NA	NA	12774	775	11999	4048	NA	NA
870.4	Open wound of nose and sinus	injuries & poisonings	NA	NA	NA	0.918031	0.367789	NA	NA	NA	NA	NA	0.545534	0.246974	NA	NA	NA	NA	NA	1.77e-07	0.990149	NA	NA	12972	60	12912	NA	NA	NA
870.5	Open wound of lip and mouth	injuries & poisonings	NA	NA	NA	0.965557	0.51383	NA	NA	NA	NA	NA	1.09732	0.698026	NA	NA	NA	NA	NA	0.581322	0.451406	NA	NA	12927	167	12760	4034	1	4033
870.6	Open wound of neck	injuries & poisonings	NA	NA	NA	NA	NA	NA	NA	NA	NA	NA	NA	NA	NA	NA	NA	NA	NA	NA	NA	NA	NA	12991	8	12983	NA	NA	NA
870.8	Open wound of genital organs	injuries & poisonings	NA	NA	NA	NA	NA	NA	NA	NA	NA	NA	NA	NA	NA	NA	NA	NA	NA	NA	NA	NA	NA	12984	11	12973	4050	NA	NA
871.1	Open wound of hand except finger(s)	injuries & poisonings	NA	NA	NA	1.00708	0.804463	NA	NA	NA	NA	NA	1.09342	0.497471	NA	NA	NA	NA	NA	1.03615	0.905669	NA	NA	12735	588	12147	4020	3	4017
871.2	Open wound of finger(s)	injuries & poisonings	NA	NA	NA	1.03634	0.105269	NA	NA	NA	NA	NA	0.953696	0.653147	NA	NA	NA	NA	NA	1.05665	0.811118	NA	NA	12610	1090	11520	3989	11	3978
871.3	Open wound of foot except toe(s) alone	injuries & poisonings	NA	NA	NA	0.989573	0.805163	NA	NA	NA	NA	NA	0.849555	0.440919	NA	NA	NA	NA	NA	1.54488	0.227392	NA	NA	12852	238	12614	4024	11	4013
871.4	Open wound of toe(s)	injuries & poisonings	NA	NA	NA	0.890527	0.092681	NA	NA	NA	NA	NA	0.660735	0.241543	NA	NA	NA	NA	NA	0.79228	0.748136	NA	NA	12940	105	12835	4022	5	4017
872	Traumatic amputation	injuries & poisonings	NA	NA	NA	1.00488	0.95981	NA	NA	NA	NA	NA	0.979454	0.962744	NA	NA	NA	NA	NA	0.889278	0.908863	NA	NA	12966	50	12916	4037	15	4022
873	Broken tooth	NA	NA	NA	NA	0.999203	0.984676	NA	NA	NA	NA	NA	1.16352	0.42384	NA	NA	NA	NA	NA	0.691323	0.479388	NA	NA	12811	271	12540	NA	NA	NA
874	Complication of amputation stump	injuries & poisonings	NA	NA	NA	0.819011	0.11993	NA	NA	NA	NA	NA	0.818275	0.713106	NA	NA	NA	NA	NA	0.964563	0.972847	NA	NA	12991	40	12951	4044	4	4040
875	Non-healing surgical wound	injuries & poisonings	NA	NA	NA	1.04222	0.494835	NA	NA	NA	NA	NA	0.730468	0.354823	NA	NA	NA	NA	NA	0.389344	0.353239	NA	NA	12948	108	12840	NA	NA	NA
876	Posttraumatic wound infection not elsewhere classified	injuries & poisonings	NA	NA	NA	1.04492	0.564451	NA	NA	NA	NA	NA	1.24181	0.535329	NA	NA	NA	NA	NA	2.01335	0.2542	NA	NA	12939	70	12869	NA	NA	NA
907	Injuries to the nervous system	injuries & poisonings	NA	NA	NA	1.00948	0.859137	NA	NA	NA	NA	NA	0.649987	0.143655	NA	NA	NA	NA	NA	0.884928	0.836816	NA	NA	12886	156	12730	4045	2	4043
910	Superficial injury, infected	injuries & poisonings	NA	NA	NA	1.09177	0.275178	NA	NA	NA	NA	NA	0.839539	0.690092	NA	NA	NA	NA	NA	2.41944	0.148367	NA	NA	12959	56	12903	4048	NA	NA
911	Blister	injuries & poisonings	NA	NA	NA	0.895841	0.0844469	NA	NA	NA	NA	NA	0.679326	0.229356	NA	NA	NA	NA	NA	1.04008	0.948132	NA	NA	12898	128	12770	4019	4	4015
912	Insect bite	injuries & poisonings	NA	NA	NA	1.00371	0.897608	NA	NA	NA	NA	NA	0.873739	0.344566	NA	NA	NA	NA	NA	0.76278	0.441876	NA	NA	12605	581	12024	4019	2	4017
913	Toxic effect of venom	injuries & poisonings	NA	NA	NA	1.03485	0.497336	NA	NA	NA	NA	NA	0.880294	0.618109	NA	NA	NA	NA	NA	1.77024	0.18449	NA	NA	12884	162	12722	4036	NA	NA
915	Superficial injury without mention of infection	NA	NA	NA	NA	1.00462	0.80044	NA	NA	NA	NA	NA	0.95289	0.579771	NA	NA	NA	NA	NA	1.062	0.760817	NA	NA	12212	1851	10361	NA	NA	NA
916	Contusion	injuries & poisonings	NA	NA	NA	1.05464	0.00108199	NA	NA	NA	NA	NA	1.09208	0.243873	NA	NA	NA	NA	NA	0.988244	0.94862	NA	NA	12171	2962	9209	3888	13	3875
931	Contact dermatitis and other eczema due to plants [except fo	dermatologic	NA	NA	NA	0.813529	0.00542521	NA	NA	NA	NA	NA	0.564905	0.123157	NA	NA	NA	NA	NA	0.478048	0.46542	NA	NA	12926	127	12799	4040	1	4039
938	Dermatitis due to solar radiation	dermatologic	NA	NA	NA	0.988502	0.552087	NA	NA	NA	NA	NA	0.894737	0.231248	NA	NA	NA	NA	NA	1.13416	0.561168	NA	NA	12134	1775	10359	4020	9	4011
938.1	Acute dermatitis due to solar radiation	dermatologic	NA	NA	NA	1.01934	0.518702	NA	NA	NA	NA	NA	1.04418	0.755766	NA	NA	NA	NA	NA	1.50269	0.160019	NA	NA	12624	607	12017	4040	1	4039
938.2	Chronic dermatitis due to solar radiation	dermatologic	NA	NA	NA	0.990582	0.830632	NA	NA	NA	NA	NA	0.827031	0.396267	NA	NA	NA	NA	NA	1.20172	0.695266	NA	NA	12486	269	12217	4039	4	4035
939.1	Contact and allergic dermatitis of eyelid	dermatologic	NA	NA	NA	0.89387	0.276242	NA	NA	NA	NA	NA	1.75168	0.13243	NA	NA	NA	NA	NA	9.61e-08	0.993725	NA	NA	12973	55	12918	4043	2	4041
941	Adverse reaction to serum or vaccine	injuries & poisonings	NA	NA	NA	1.01864	0.820322	NA	NA	NA	NA	NA	0.62075	0.311277	NA	NA	NA	NA	NA	1.51292	0.571687	NA	NA	12900	64	12836	4040	3	4037
942	Infusion and transfusion reaction	injuries & poisonings	NA	NA	NA	0.724455	0.0467322	NA	NA	NA	NA	NA	0.275731	0.210931	NA	NA	NA	NA	NA	1.23e-07	0.993397	NA	NA	12981	24	12957	4050	NA	NA
946	Anaphylactic shock NOS	injuries & poisonings	NA	NA	NA	1.0044	0.927142	NA	NA	NA	NA	NA	1.3453	0.153314	NA	NA	NA	NA	NA	1.60255	0.271726	NA	NA	12939	193	12746	NA	NA	NA
949.1	Diaper or napkin rash	injuries & poisonings	NA	NA	NA	NA	NA	NA	NA	NA	NA	NA	NA	NA	NA	NA	NA	NA	NA	NA	NA	NA	NA	12954	15	12939	4047	5	4042
952	Spinal cord injury without evidence of spinal bone injury	injuries & poisonings	NA	NA	NA	1.18808	0.0558107	NA	NA	NA	NA	NA	0.80029	0.676568	NA	NA	NA	NA	NA	2.2959	0.27028	NA	NA	12967	41	12926	4047	3	4044
957	Injury to other and unspecified nerves	injuries & poisonings	NA	NA	NA	NA	NA	NA	NA	NA	NA	NA	NA	NA	NA	NA	NA	NA	NA	NA	NA	NA	NA	12993	6	12987	NA	NA	NA
958	Certain early complications of trauma or procedure	injuries & poisonings	NA	NA	NA	0.985102	0.776301	NA	NA	NA	NA	NA	0.684124	0.185745	NA	NA	NA	NA	NA	0.777691	0.676937	NA	NA	12889	165	12724	4050	1	4049
958.1	Postoperative shock	injuries & poisonings	NA	NA	NA	0.834654	0.1564	NA	NA	NA	NA	NA	0.420864	0.239921	NA	NA	NA	NA	NA	1.05e-07	0.993398	NA	NA	12967	36	12931	4050	NA	NA
958.2	Traumatic and surgical subcutaneous emphysema	injuries & poisonings	NA	NA	NA	1.19983	0.0772907	NA	NA	NA	NA	NA	0.262602	0.189349	NA	NA	NA	NA	NA	1.52e-07	0.99381	NA	NA	12957	34	12923	NA	NA	NA
960.1	Adverse effects of antibacterials (not penicillins)	injuries & poisonings	NA	NA	NA	0.820417	0.0242086	NA	NA	NA	NA	NA	0.618075	0.275526	NA	NA	NA	NA	NA	0.503436	0.504408	NA	NA	12919	74	12845	NA	NA	NA
960.3	Poisoning by antifungal antibiotics	injuries & poisonings	NA	NA	NA	NA	NA	NA	NA	NA	NA	NA	NA	NA	NA	NA	NA	NA	NA	NA	NA	NA	NA	12991	NA	NA	NA	NA	NA
961	Poisoning by other anti-infectives	injuries & poisonings	NA	NA	NA	1.06134	0.0586415	NA	NA	NA	NA	NA	1.18525	0.260798	NA	NA	NA	NA	NA	0.947228	0.875191	NA	NA	12642	468	12174	4049	NA	NA
961.1	Poisoning/allergy of sulfonamides	injuries & poisonings	NA	NA	NA	1.0464	0.0942154	NA	NA	NA	NA	NA	0.996032	0.976327	NA	NA	NA	NA	NA	0.943492	0.848199	NA	NA	12541	651	11890	4044	10	4034
962	Poisoning by hormones and synthetic substitutes	injuries & poisonings	NA	NA	NA	0.835605	0.000675973	NA	NA	NA	NA	NA	0.809741	0.376321	NA	NA	NA	NA	NA	0.511332	0.221434	NA	NA	12855	197	12658	4049	NA	NA
962.1	Adrenal cortical steroids causing adverse effects in therape	injuries & poisonings	NA	NA	NA	0.817176	0.0355024	NA	NA	NA	NA	NA	1.11732	0.769048	NA	NA	NA	NA	NA	0.621375	0.643442	NA	NA	12891	62	12829	NA	NA	NA
962.2	Insulins and antidiabetic agents causing adverse effects in	injuries & poisonings	NA	NA	NA	NA	NA	NA	NA	NA	NA	NA	NA	NA	NA	NA	NA	NA	NA	NA	NA	NA	NA	12987	16	12971	4050	NA	NA
962.3	Hormones and synthetic substitutes causing adverse effects i	injuries & poisonings	NA	NA	NA	0.868399	0.0347226	NA	NA	NA	NA	NA	0.572249	0.113268	NA	NA	NA	NA	NA	0.449511	0.289337	NA	NA	12923	114	12809	4049	NA	NA
963	Poisoning by primarily systemic agents	injuries & poisonings	NA	NA	NA	0.865248	0.00123061	NA	NA	NA	NA	NA	0.742927	0.157555	NA	NA	NA	NA	NA	0.212842	0.0348401	NA	NA	12835	283	12552	4049	NA	NA
963.1	Antineoplastic and immunosuppressive drugs causing adverse e	injuries & poisonings	NA	NA	NA	0.825173	8e-05	NA	NA	NA	NA	NA	0.669986	0.0808012	NA	NA	NA	NA	NA	0.23654	0.0503153	NA	NA	12850	259	12591	4049	NA	NA
964	Poisoning by agents primarily affecting blood constituents	injuries & poisonings	NA	NA	NA	0.897689	0.172045	NA	NA	NA	NA	NA	0.936156	0.857944	NA	NA	NA	NA	NA	1.01e-07	0.988467	NA	NA	12909	79	12830	4044	NA	NA
964.1	Anticoagulants causing adverse effects	injuries & poisonings	NA	NA	NA	0.898581	0.189509	NA	NA	NA	NA	NA	0.882061	0.747105	NA	NA	NA	NA	NA	1.09e-07	0.988456	NA	NA	12920	75	12845	4045	NA	NA
965	Poisoning by analgesics, antipyretics, and antirheumatics	injuries & poisonings	NA	NA	NA	1.09274	0.000211342	NA	NA	NA	NA	NA	1.17866	0.150134	NA	NA	NA	NA	NA	0.982032	0.945779	NA	NA	12351	905	11446	4041	9	4032
965.1	Opiates and related narcotics causing adverse effects in the	injuries & poisonings	NA	NA	NA	1.09686	0.000228294	NA	NA	NA	NA	NA	1.21554	0.10161	NA	NA	NA	NA	NA	1.3971	0.194449	NA	NA	12414	801	11613	4033	12	4021
965.2	Antirheumatics causing adverse effects in therapeutic use	injuries & poisonings	NA	NA	NA	NA	NA	NA	NA	NA	NA	NA	NA	NA	NA	NA	NA	NA	NA	NA	NA	NA	NA	12967	12	12955	4050	NA	NA
965.3	Salicylates causing adverse effects in therapeutic use	injuries & poisonings	NA	NA	NA	NA	NA	NA	NA	NA	NA	NA	NA	NA	NA	NA	NA	NA	NA	NA	NA	NA	NA	12978	18	12960	4050	NA	NA
966	Poisoning by anticonvulsants and anti-Parkinsonism drugs	injuries & poisonings	NA	NA	NA	1.41372	0.000160816	NA	NA	NA	NA	NA	2.61151	0.0272453	NA	NA	NA	NA	NA	6.2457	0.00124082	NA	NA	12972	26	12946	4050	1	4049
967	Adverse effects of sedatives or other central nervous system	injuries & poisonings	NA	NA	NA	1.11632	0.0131374	NA	NA	NA	NA	NA	1.23941	0.314747	NA	NA	NA	NA	NA	0.92938	0.88779	NA	NA	12850	172	12678	4047	NA	NA
969	Poisoning by psychotropic agents	injuries & poisonings	NA	NA	NA	1.28637	2.31e-07	NA	NA	NA	NA	NA	2.25793	0.000158766	NA	NA	NA	NA	NA	3.20499	0.00149449	NA	NA	12927	118	12809	4039	4	4035
971	Poisoning by drugs primarily affecting the autonomic nervous	injuries & poisonings	NA	NA	NA	NA	NA	NA	NA	NA	NA	NA	NA	NA	NA	NA	NA	NA	NA	NA	NA	NA	NA	12974	14	12960	NA	NA	NA
972	Poisoning by agents primarily affecting the cardiovascular s	injuries & poisonings	NA	NA	NA	1.0011	0.989642	NA	NA	NA	NA	NA	0.827223	0.666095	NA	NA	NA	NA	NA	1.37191	0.676088	NA	NA	12909	61	12848	4050	NA	NA
972.1	Cardiac rhythm regulators causing adverse effects in therape	injuries & poisonings	NA	NA	NA	NA	NA	NA	NA	NA	NA	NA	NA	NA	NA	NA	NA	NA	NA	NA	NA	NA	NA	12977	7	12970	4050	NA	NA
972.2	Antilipemic and antiarteriosclerotic drugs causing adverse e	injuries & poisonings	NA	NA	NA	NA	NA	NA	NA	NA	NA	NA	NA	NA	NA	NA	NA	NA	NA	NA	NA	NA	NA	12988	2	12986	NA	NA	NA
972.6	Antihypertensive agents causing adverse effects	injuries & poisonings	NA	NA	NA	1.1222	0.286492	NA	NA	NA	NA	NA	1.94532	0.159319	NA	NA	NA	NA	NA	2.74931	0.186943	NA	NA	12947	28	12919	NA	NA	NA
973	Poisoning by agents primarily affecting the gastrointestinal	injuries & poisonings	NA	NA	NA	NA	NA	NA	NA	NA	NA	NA	NA	NA	NA	NA	NA	NA	NA	NA	NA	NA	NA	12987	2	12985	NA	NA	NA
974	Poisoning by water, mineral, and uric acid metabolism drugs	injuries & poisonings	NA	NA	NA	NA	NA	NA	NA	NA	NA	NA	NA	NA	NA	NA	NA	NA	NA	NA	NA	NA	NA	12953	18	12935	NA	NA	NA
975	Poisoning by agents primarily acting on the smooth and skele	injuries & poisonings	NA	NA	NA	NA	NA	NA	NA	NA	NA	NA	NA	NA	NA	NA	NA	NA	NA	NA	NA	NA	NA	12987	16	12971	4050	NA	NA
976	Poisoning by agents primarily affecting skin & mucous membra	injuries & poisonings	NA	NA	NA	NA	NA	NA	NA	NA	NA	NA	NA	NA	NA	NA	NA	NA	NA	NA	NA	NA	NA	12980	5	12975	NA	NA	NA
980	Encounter for long-term (current) use of antibiotics	infectious diseases	NA	NA	NA	0.926129	0.0480549	NA	NA	NA	NA	NA	0.647967	0.0301539	NA	NA	NA	NA	NA	0.488332	0.139498	NA	NA	12735	352	12383	4045	2	4043
981	Toxic effect of (non-ethyl) alcohol and petroleum and other	injuries & poisonings	NA	NA	NA	NA	NA	NA	NA	NA	NA	NA	NA	NA	NA	NA	NA	NA	NA	NA	NA	NA	NA	12986	14	12972	NA	NA	NA
983	Toxic effect of corrosive aromatics, acids, and caustic alka	injuries & poisonings	NA	NA	NA	NA	NA	NA	NA	NA	NA	NA	NA	NA	NA	NA	NA	NA	NA	NA	NA	NA	NA	12979	3	12976	NA	NA	NA
984	Toxic effect of lead and its compounds (including fumes)	injuries & poisonings	NA	NA	NA	NA	NA	NA	NA	NA	NA	NA	NA	NA	NA	NA	NA	NA	NA	NA	NA	NA	NA	12994	NA	NA	4050	2	4048
985	Toxic effect of other metals	injuries & poisonings	NA	NA	NA	1.33794	0.00857953	NA	NA	NA	NA	NA	1.25945	0.71184	NA	NA	NA	NA	NA	2.12e-07	0.99421	NA	NA	12974	25	12949	4049	2	4047
986	Toxic effect of carbon monoxide	injuries & poisonings	NA	NA	NA	NA	NA	NA	NA	NA	NA	NA	NA	NA	NA	NA	NA	NA	NA	NA	NA	NA	NA	12991	16	12975	NA	NA	NA
987	Toxic effect of other gases, fumes, or vapors	injuries & poisonings	NA	NA	NA	NA	NA	NA	NA	NA	NA	NA	NA	NA	NA	NA	NA	NA	NA	NA	NA	NA	NA	12982	18	12964	4048	NA	NA
988	Toxic effect of noxious substances eaten as food	injuries & poisonings	NA	NA	NA	NA	NA	NA	NA	NA	NA	NA	NA	NA	NA	NA	NA	NA	NA	NA	NA	NA	NA	12993	1	12992	NA	NA	NA
989	Toxic effect of other substances, chiefly nonmedicinal as to	injuries & poisonings	NA	NA	NA	NA	NA	NA	NA	NA	NA	NA	NA	NA	NA	NA	NA	NA	NA	NA	NA	NA	NA	12979	14	12965	4050	1	4049
990	Effects radiation NOS	injuries & poisonings	NA	NA	NA	0.914913	0.00694287	NA	NA	NA	NA	NA	0.970905	0.840563	NA	NA	NA	NA	NA	0.692439	0.358536	NA	NA	12752	569	12183	4042	13	4029
994.1	Systemic inflammatory response syndrome (SIRS)	injuries & poisonings	NA	NA	NA	0.696345	0.000245548	NA	NA	NA	NA	NA	0.700472	0.377038	NA	NA	NA	NA	NA	3.4e-07	0.984048	NA	NA	12940	78	12862	4026	6	4020
994.21	Septic shock	injuries & poisonings	NA	NA	NA	0.843852	0.000797965	NA	NA	NA	NA	NA	0.820025	0.390803	NA	NA	NA	NA	NA	0.22541	0.0506018	NA	NA	12954	233	12721	4038	6	4032
996	Complications peculiar to certain specified procedures	NA	NA	NA	NA	NA	NA	NA	NA	NA	NA	NA	NA	NA	NA	NA	NA	NA	NA	NA	NA	NA	NA	12993	2	12991	NA	NA	NA
1000	Burns	NA	NA	NA	NA	1.04729	0.158599	NA	NA	NA	NA	NA	0.914245	0.586134	NA	NA	NA	NA	NA	0.868289	0.705307	NA	NA	12828	384	12444	NA	NA	NA
1001	Foreign body injury	NA	NA	NA	NA	1.02686	0.352214	NA	NA	NA	NA	NA	0.983058	0.900773	NA	NA	NA	NA	NA	0.95083	0.875283	NA	NA	12657	582	12075	NA	NA	NA
1002	Symptoms concerning nutrition, metabolism, and development	NA	NA	NA	NA	1.12837	8.26e-11	NA	NA	NA	NA	NA	1.25513	0.00902355	NA	NA	NA	NA	NA	1.97548	0.000276906	NA	NA	12547	1673	10874	NA	NA	NA
1003	Sudden death	NA	NA	NA	NA	NA	NA	NA	NA	NA	NA	NA	NA	NA	NA	NA	NA	NA	NA	NA	NA	NA	NA	12992	1	12991	NA	NA	NA
1004	Other signs and symptoms involving emotional state	NA	NA	NA	NA	1.1466	0.00748618	NA	NA	NA	NA	NA	1.09974	0.714157	NA	NA	NA	NA	NA	0.647557	0.547369	NA	NA	12909	133	12776	NA	NA	NA
1005	Other symptoms	NA	NA	NA	NA	1.1546	1.84e-16	NA	NA	NA	NA	NA	1.25134	0.00602401	NA	NA	NA	NA	NA	1.68101	0.00500968	NA	NA	12244	1853	10391	NA	NA	NA
1006	Crushing injury	NA	NA	NA	NA	1.08664	0.157405	NA	NA	NA	NA	NA	1.39713	0.207444	NA	NA	NA	NA	NA	2.02162	0.138599	NA	NA	12927	109	12818	NA	NA	NA
1007	Injury to blood vessels	NA	NA	NA	NA	1.1305	0.168689	NA	NA	NA	NA	NA	1.095	0.838842	NA	NA	NA	NA	NA	2.01324	0.345389	NA	NA	12960	46	12914	NA	NA	NA
1008	Crushing or internal injury to organs	NA	NA	NA	NA	0.921158	0.113937	NA	NA	NA	NA	NA	0.951499	0.831084	NA	NA	NA	NA	NA	0.941899	0.908501	NA	NA	12906	193	12713	NA	NA	NA
1009	Injury, NOS	NA	NA	NA	NA	1.04824	0.00365604	NA	NA	NA	NA	NA	1.01168	0.877501	NA	NA	NA	NA	NA	1.21463	0.284891	NA	NA	11781	3045	8736	NA	NA	NA
1010	Other tests	NA	NA	NA	NA	1.14806	0.011469	NA	NA	NA	NA	NA	1.41784	0.094381	NA	NA	NA	NA	NA	612337	0.956494	NA	NA	12740	11757	983	NA	NA	NA
1010.1	NA	NA	NA	NA	NA	0.953679	0.443177	NA	NA	NA	NA	NA	0.875703	0.648149	NA	NA	NA	NA	NA	0.647147	0.549233	NA	NA	12949	125	12824	NA	NA	NA
1011	Complications of surgical and medical procedures	NA	NA	NA	NA	0.99725	0.904465	NA	NA	NA	NA	NA	0.955858	0.6833	NA	NA	NA	NA	NA	0.75837	0.30345	NA	NA	12495	979	11516	NA	NA	NA
1012	Late effect	NA	NA	NA	NA	1.02247	0.801839	NA	NA	NA	NA	NA	1.11298	0.797223	NA	NA	NA	NA	NA	4.99e-07	0.984626	NA	NA	12916	49	12867	NA	NA	NA
1013	Asphyxia and hypoxemia	NA	NA	NA	NA	0.910358	0.000680225	NA	NA	NA	NA	NA	0.655489	0.0023257	NA	NA	NA	NA	NA	0.479265	0.0364223	NA	NA	12643	895	11748	NA	NA	NA
1014	Effects of heat, cold and air pressure	NA	NA	NA	NA	0.966317	0.62438	NA	NA	NA	NA	NA	0.842659	0.613314	NA	NA	NA	NA	NA	1.00371	0.99592	NA	NA	12892	98	12794	NA	NA	NA
1015	Effects of other external causes	NA	NA	NA	NA	1.1024	1.51e-07	NA	NA	NA	NA	NA	1.04047	0.654943	NA	NA	NA	NA	NA	1.3664	0.133559	NA	NA	11613	2357	9256	NA	NA	NA
1019	Other ill-defined and unknown causes of morbidity and mortal	NA	NA	NA	NA	1.09275	0.0389472	NA	NA	NA	NA	NA	0.774964	0.281231	NA	NA	NA	NA	NA	0.783619	0.638595	NA	NA	12763	206	12557	NA	NA	NA
1100	Family history	NA	NA	NA	NA	0.954019	0.165608	NA	NA	NA	NA	NA	0.959235	0.787612	NA	NA	NA	NA	NA	0.999998	0.999997	NA	NA	12606	455	12151	NA	NA	NA

### Sheet: Table 1
Characteristic		MCB (N=12994)	BioMe (N=4055)
Age, y	Median (Q1, Q3)	67 (56, 78)	67 (58, 77)
Female	N (%)	9358 (72.0%)	2793 (68.9%)
Race	N (%)
White		11751 (90.4%)	1008 (24.9%)
Black/African American		97 (0.7%)	963 (23.7%)
Asian		75 (0.6%)	36 (0.9%)
Native American/ Alaskan Native		26 (0.2%)	1 (0.02%)
Other		65 (0.5%)	1762 (43.5%)
Mixed/Unknown		980 (7.5%)	285 (7.0%)
Hispanic	N (%)	198 (1.5%)	1997 (49.2%)
EHR measures
Length of record, y	Median (Q1, Q3)	21 (12, 32)	11 (8,13)
Median age of record, y	Median (Q1, Q3)	8 (6, 11)	9 (7, 10)
Log No. Diagnoses	Median (Q1, Q3)	6.05 (5.41, 6.64)	5.89 (5.12, 6.51)
TRD measures
No. unique ADs	Mean (Range)	2.20 (1 to 12)	2.07 (1 to 12)
1+ AD switch	N (%)	1252 (9.6%)	372 (9.2%)
2+ AD switch	N (%)	372 (2.9%)	50 (1.2%)
Age is age at data pull
Length of record is the time between the most recent and earliest diagnosis dates between 1/1/1985 to 9/14/2021.
Median age of record is calculated for each patient as the median time between each diagnosis date and 9/14/2021.
Log No. diagnoses are the natural log of total number of ICD codes per patient between 1/1/1995 to 9/14/2021. Note: duplicate ICD codes from the same day were removed.
